# Multiple indicators of gut dysbiosis predict all-cause and cause-specific mortality in solid organ transplant recipients

**DOI:** 10.1101/2023.10.28.23297709

**Authors:** J. Casper Swarte, Shuyan Zhang, Lianne M. Nieuwenhuis, Ranko Gacesa, Tim J. Knobbe, TransplantLines Investigators, Vincent E. de Meijer, Kevin Damman, Erik A.M. Verschuuren, C. Tji Gan, Jingyuan Fu, Alexandra Zhernakova, Hermie J.M. Harmsen, Hans Blokzijl, Stephan J.L. Bakker, Johannes R. Björk, Rinse K. Weersma

## Abstract

**Objective:** Gut microbiome composition is associated with multiple diseases, but relatively little is known about its relationship with long-term outcome measures. While gut dysbiosis has been linked to mortality risk in the general population, the relation with overall survival in specific diseases has not been extensively studied. In the current study, we present in-depth analyses regarding the relationship between gut dysbiosis and all-cause and cause-specific mortality in the setting of solid organ transplant recipients (SOTR).

**Design:** We analyzed 1,337 metagenomes derived from fecal samples of 766 kidney, 334 liver, 170 lung and 67 heart transplant recipients from the TransplantLines Biobank and Cohort; a prospective cohort study including extensive phenotype data with 6.5 years of follow up. To quantify gut dysbiosis, we included additional 8,208 metagenomic samples from a general population from the same geographical location. Multivariable Cox regression and a machine learning algorithm were used to analyze the association of indicators of gut dysbiosis and species abundances, with all-cause and cause-specific mortality.

**Results:** We identified two patterns representing overall microbiome community variation that were associated with both all-cause and cause specific mortality. Gut microbial distance to the average of the general population was associated with all-cause mortality and infection-, malignancy- and cardiovascular disease related mortality. Using multivariable Cox regression, we identified 23 species that were associated with all-cause mortality. By using a machine learning algorithm, we identified a log-ratio of 19 species predictive of all-cause mortality, all of which were also independently associated in the multivariable Cox-regression analysis.

**Conclusion:** Gut dysbiosis is consistently associated with mortality in SOTR. Our results support the observations that gut dysbiosis is predictive of long-term survival. Since our data do not provide causative evidence, further research needs to be done to see determine whether gut-microbiome targeting therapies might improve long term outcomes

**Summary box:** *Significance of this study:* What is already known on this subject?

- Current literature suggests that the gut microbiome signature might be associated with mortality risk in the general population.
- Higher diversity of gut microbiota is associated with lower mortality in allogeneic hematopoietic-cell transplantation recipients.
- Liver and kidney transplant recipients suffer from gut dysbiosis and an analysis with a relatively low number of events showed that dysbiosis is associated with mortality. What are the new findings?

- Across kidney, liver, heart and lung transplant recipients, we identified two overall microbial community variation patterns that are associated with all-cause mortality independent of the organ transplant and specifically to death from malignancy and infection.
- We find that multiple indicators of gut dysbiosis predict all-cause mortality and death by cardiovascular diseases, malignancy and infection.
- We find multiple microbial species associated with all-cause and cause-specific mortality. Using three different methods, we identify multiple bacterial species (shared between different analytical approaches) that are associated with an increased or decreased risk of mortality following solid organ transplantation.
- Using a machine learning algorithm, we identify a log-ratio of 19 bacterial species that was associated with all-cause mortality.

## Supplementary Tables for "Multiple indicators of gut dysbiosis predict all-cause and cause-specific mortality in solid organ transplant recipients"

### Sheet: Contents
Table	Title
Supplementary Table 1	Baseline charachteristics
Supplementary Table 2	Alpha-diversity all SOTR - cox-regression
Supplementary Table 3	Alpha-diversity per transplantation type - cox-regression
Supplementary Table 4	Principal component analysis - cox regression
Supplementary Table 5	Species Cox Regression - All-cause mortality
Supplementary Table 6	Species Cox Regression - Cause-specific mortality
Supplementary Table 7	Species Cox Regression - All-cause mortality per transplantation type
Supplementary Table 8	Species Cox Regression - All-cause mortality dysbiosis analysis
Supplementary Table 9	Species CoDaCoRe - All-cause mortality dysbiosis analysis

### Sheet: Sup. Table 1
Supplementary Table 1 - Baseline charachteristics
Phenotype	SOTR	Kidney transplant recipient	Liver transplant recipient	Lung transplant recipient	Heart transplant recipient
Total participants, n (%)	1337, (100%)	766, (57%)	334, (25%)	170, (13%)	67, (5%)
Age, mean ± standard deviation	56.9 ± 13.0	56.8 ± 13.0	55.7 ± 14.0	58.4 ± 10.7	59.5 ± 13.1
Sex, n (%), male	784, (59%)	461, (60%)	191, (57%)	90, (27%)	42, (63%)
Years since transplantation, mean ± standard deviation	7.6 ± 8.0	6.5 ± 7.8	10.8 ± 8.6	5.6 ± 5.4	9.9 ± 7.7
Deceased, n, (%)	162, (12%)	88, (54%)	33, (20%)	35, (22%)	6, (4%)
Infection related mortality, n (%)	46, (28%)	24, (27%)	10, (30%)	11, (31%)	1, (17%)
Cardiovascular related mortality, n (%)	38, (23%)	24, (27%)	7, (21%)	5, (14%)	2, (33%)
Malignancy related mortality, n (%)	38, (23%)	20, (23%)	7, (21%)	10, (29%)	1, (17%)
Other related mortality, n (%)	40, (25%)	20, (23%)	9, (27%)	9, (26%)	2, (33%)

### Sheet: Sup. Table 2
Supplementary Table 2 - Alpha-diversity all SOTR - cox-regression
Diversity metric	Cause	Coefficient	HR	P (adjusted)
Shannon diversity	All-cause	-0.135926	0.87 (95% CI, 0.752-1.014)	0.0748479
Shannon diversity	Cardiovascular	-0.00551704	0.99 (95% CI, 0.722-1.369)	0.973036
Shannon diversity	Infection	-0.250686	0.78 (95% CI, 0.6-1.01)	0.0593219
Shannon diversity	Malignancy	-0.343266	0.71 (95% CI, 0.539-0.934)	0.0144813
Shannon diversity	Other	-0.129105	0.88 (95% CI, 0.649-1.19)	0.403288
Distance to the general population	All-cause	0.258181	1.29 (95% CI, 1.111-1.508)	0.000934165
Distance to the general population	Cardiovascular	0.309427	1.36 (95% CI, 1.004-1.85)	0.0473622
Distance to the general population	Infection	0.369962	1.45 (95% CI, 1.1-1.906)	0.00836413
Distance to the general population	Malignancy	0.310884	1.36 (95% CI, 1.004-1.854)	0.0467829
Distance to the general population	Other	0.141567	1.15 (95% CI, 0.841-1.578)	0.377648
Resistome richness	All-cause	0.235593	1.27 (95% CI, 1.089-1.471)	0.00217685
Resistome richness	Cardiovascular	0.271806	1.31 (95% CI, 0.962-1.79)	0.0863794
Resistome richness	Infection	0.370204	1.45 (95% CI, 1.103-1.901)	0.00770253
Resistome richness	Malignancy	0.195262	1.22 (95% CI, 0.896-1.649)	0.20902
Resistome richness	Other	0.185653	1.2 (95% CI, 0.893-1.623)	0.223481
Virulence richness	All-cause	0.127083	1.14 (95% CI, 1.013-1.273)	0.0296778
Virulence richness	Cardiovascular	0.201314	1.22 (95% CI, 0.987-1.516)	0.0661253
Virulence richness	Infection	0.249229	1.28 (95% CI, 1.089-1.512)	0.0029652
Virulence richness	Malignancy	-0.0123104	0.99 (95% CI, 0.748-1.304)	0.930773
Virulence richness	Other	-0.00133654	1 (95% CI, 0.763-1.306)	0.992216

### Sheet: Sup. Table 3
Supplementary Table 3 - Alpha-diversity per transplantation type - cox-regression
Diversity metric	Transplantation type	Coefficient	HR	P (adjusted)
Distance to the general population	Heart transplant recipient	0.442707	1.56 (95% CI, 0.71-3.39)	0.265351
Distance to the general population	Liver transplant recipient	0.276243	1.32 (95% CI, 0.93-1.86)	0.115699
Distance to the general population	Lung transplant recipient	-0.0263795	0.97 (95% CI, 0.7-1.36)	0.876353
Distance to the general population	Renal transplant recipient	0.266587	1.31 (95% CI, 1.04-1.64)	0.0229084
Resistome richness	Heart transplant recipient	-0.493495	0.61 (95% CI, 0.26-1.42)	0.251598
Resistome richness	Liver transplant recipient	0.48092	1.62 (95% CI, 1.15-2.28)	0.00602937
Resistome richness	Lung transplant recipient	0.191342	1.21 (95% CI, 0.86-1.71)	0.276137
Resistome richness	Renal transplant recipient	0.152957	1.17 (95% CI, 0.94-1.45)	0.164567
Shannon diversity	Heart transplant recipient	0.317966	1.37 (95% CI, 0.57-3.32)	0.479513
Shannon diversity	Liver transplant recipient	-0.262417	0.77 (95% CI, 0.57-1.04)	0.0858411
Shannon diversity	Lung transplant recipient	-0.0481143	0.95 (95% CI, 0.68-1.33)	0.775705
Shannon diversity	Renal transplant recipient	-0.0873482	0.92 (95% CI, 0.74-1.14)	0.436032
Virulence richness	Heart transplant recipient	-0.331504	0.72 (95% CI, 0.3-1.73)	0.461171
Virulence richness	Liver transplant recipient	0.349086	1.42 (95% CI, 1.07-1.87)	0.0136676
Virulence richness	Lung transplant recipient	0.169202	1.18 (95% CI, 0.86-1.63)	0.300406
Virulence richness	Renal transplant recipient	0.155842	1.17 (95% CI, 1-1.37)	0.0529407

### Sheet: Sup. Table 4
Supplementary Table 4 - Principal component analysis - cox regression
Principal component	Cause	Transplantation type	Coefficient	HR	P (adjusted)
PC1	All-cause mortality	All SOTR	0.273876	1.32 (95% CI, 1.13-1.54)	0.000583
PC2	All-cause mortality	All SOTR	-0.119742	0.89 (95% CI, 0.76-1.04)	0.139857
PC3	All-cause mortality	All SOTR	-0.228858	0.8 (95% CI, 0.68-0.93)	0.00409
PC4	All-cause mortality	All SOTR	-0.152851	0.86 (95% CI, 0.73-1.01)	0.0614778
PC5	All-cause mortality	All SOTR	0.078942	1.08 (95% CI, 0.93-1.26)	0.319616
PC1	All-cause mortality	Heart	0.426063	1.53 (95% CI, 0.66-3.54)	0.319738
PC2	All-cause mortality	Heart	-0.502841	0.6 (95% CI, 0.26-1.41)	0.244109
PC3	All-cause mortality	Heart	-1.08094	0.34 (95% CI, 0.12-0.95)	0.0390138
PC4	All-cause mortality	Heart	0.192929	1.21 (95% CI, 0.56-2.62)	0.622729
PC5	All-cause mortality	Heart	-0.65585	0.52 (95% CI, 0.2-1.34)	0.173816
PC1	All-cause mortality	Liver	0.444466	1.56 (95% CI, 1.11-2.19)	0.00979112
PC2	All-cause mortality	Liver	0.0460732	1.05 (95% CI, 0.73-1.51)	0.804795
PC3	All-cause mortality	Liver	-0.19021	0.83 (95% CI, 0.59-1.17)	0.279362
PC4	All-cause mortality	Liver	-0.381642	0.68 (95% CI, 0.49-0.96)	0.0273762
PC5	All-cause mortality	Liver	-0.0262583	0.97 (95% CI, 0.69-1.37)	0.880735
PC1	All-cause mortality	Lung	-0.0678636	0.93 (95% CI, 0.66-1.32)	0.700128
PC2	All-cause mortality	Lung	-0.0456827	0.96 (95% CI, 0.67-1.36)	0.799659
PC3	All-cause mortality	Lung	0.260037	1.3 (95% CI, 0.92-1.83)	0.136882
PC4	All-cause mortality	Lung	-0.16594	0.85 (95% CI, 0.59-1.22)	0.373783
PC5	All-cause mortality	Lung	0.0350087	1.04 (95% CI, 0.74-1.45)	0.838665
PC1	All-cause mortality	Renal	0.196864	1.22 (95% CI, 0.97-1.53)	0.0876349
PC2	All-cause mortality	Renal	-0.0374526	0.96 (95% CI, 0.77-1.21)	0.746453
PC3	All-cause mortality	Renal	-0.319098	0.73 (95% CI, 0.59-0.89)	0.00227351
PC4	All-cause mortality	Renal	-0.0266976	0.97 (95% CI, 0.78-1.21)	0.811304
PC5	All-cause mortality	Renal	0.266805	1.31 (95% CI, 1.05-1.62)	0.0147738
PC1	Infection	All SOTR	0.34947	1.42 (95% CI, 1.06-1.89)	0.0175181
PC2	Infection	All SOTR	-0.17462	0.84 (95% CI, 0.63-1.13)	0.244297
PC3	Infection	All SOTR	-0.197535	0.82 (95% CI, 0.61-1.1)	0.181284
PC4	Infection	All SOTR	-0.286033	0.75 (95% CI, 0.56-1.01)	0.0596709
PC5	Infection	All SOTR	0.116189	1.12 (95% CI, 0.84-1.49)	0.425729
PC1	Cardiovascular	All SOTR	0.270457	1.31 (95% CI, 0.95-1.8)	0.0951879
PC2	Cardiovascular	All SOTR	-0.0561929	0.95 (95% CI, 0.68-1.31)	0.737107
PC3	Cardiovascular	All SOTR	-0.0868527	0.92 (95% CI, 0.67-1.26)	0.59474
PC4	Cardiovascular	All SOTR	-0.0962003	0.91 (95% CI, 0.66-1.26)	0.561162
PC5	Cardiovascular	All SOTR	0.260343	1.3 (95% CI, 0.95-1.77)	0.097457
PC1	Malignancy	All SOTR	0.495662	1.64 (95% CI, 1.2-2.24)	0.00191274
PC2	Malignancy	All SOTR	-0.0530638	0.95 (95% CI, 0.69-1.31)	0.747817
PC3	Malignancy	All SOTR	-0.383074	0.68 (95% CI, 0.49-0.94)	0.01913
PC4	Malignancy	All SOTR	-0.0719323	0.93 (95% CI, 0.67-1.29)	0.666888
PC5	Malignancy	All SOTR	0.15218	1.16 (95% CI, 0.85-1.59)	0.342746
PC1	Other	All SOTR	0.197358	1.22 (95% CI, 0.89-1.67)	0.219501
PC2	Other	All SOTR	-0.0612803	0.94 (95% CI, 0.68-1.3)	0.710701
PC3	Other	All SOTR	-0.252337	0.78 (95% CI, 0.57-1.06)	0.115654
PC4	Other	All SOTR	-0.269279	0.76 (95% CI, 0.55-1.06)	0.105463
PC5	Other	All SOTR	-0.117658	0.89 (95% CI, 0.65-1.22)	0.463574

### Sheet: Sup. Table 5
Supplementary Table 5 - Species Cox Regression - All-cause mortality
Species	Coefficient	Coefficient SE	HR	P (adjusted)
Clostridium innocuum	0.3	0.067	1.35 (95% CI, 1.183-1.54)	0.00116
Clostridium clostridioforme	0.289	0.071	1.335 (95% CI, 1.162-1.535)	0.00335
Clostridium symbiosum	0.301	0.076	1.352 (95% CI, 1.165-1.569)	0.00335
Clostridium bolteae	0.278	0.072	1.321 (95% CI, 1.147-1.521)	0.00389
Hungatella hathewayi	0.258	0.074	1.294 (95% CI, 1.119-1.496)	0.0119
Gemmiger formicilis	-0.268	0.078	0.765 (95% CI, 0.656-0.892)	0.0119
Firmicutes bacterium CAG 83	-0.26	0.076	0.771 (95% CI, 0.664-0.896)	0.0119
Veillonella parvula	0.255	0.074	1.291 (95% CI, 1.116-1.493)	0.0119
Eubacterium hallii	-0.288	0.087	0.75 (95% CI, 0.633-0.888)	0.01382
Fusicatenibacter saccharivorans	-0.229	0.07	0.795 (95% CI, 0.693-0.913)	0.01542
Adlercreutzia equolifaciens	-0.26	0.084	0.771 (95% CI, 0.655-0.909)	0.0242
Ruminococcus gnavus	0.229	0.075	1.258 (95% CI, 1.085-1.458)	0.02698
Prevotella copri	-0.265	0.088	0.767 (95% CI, 0.646-0.912)	0.02782
Asaccharobacter celatus	-0.237	0.082	0.789 (95% CI, 0.672-0.927)	0.03887
Dorea longicatena	-0.23	0.081	0.795 (95% CI, 0.678-0.932)	0.04333
Faecalibacterium prausnitzii	-0.184	0.067	0.832 (95% CI, 0.729-0.948)	0.04196
Lactobacillus fermentum	0.18	0.067	1.197 (95% CI, 1.049-1.365)	0.06167
Bifidobacterium adolescentis	-0.222	0.086	0.801 (95% CI, 0.677-0.948)	0.06951
Collinsella aerofaciens	-0.195	0.075	0.823 (95% CI, 0.71-0.952)	0.06951
Ruminococcaceae bacterium D16	0.183	0.071	1.2 (95% CI, 1.045-1.379)	0.06951
Collinsella stercoris	-0.205	0.081	0.815 (95% CI, 0.696-0.954)	0.07475
Bifidobacterium longum	-0.188	0.075	0.829 (95% CI, 0.716-0.96)	0.07871
Bacteroides finegoldii	-0.289	0.118	0.749 (95% CI, 0.595-0.943)	0.08461
Erysipelatoclostridium ramosum	0.161	0.068	1.175 (95% CI, 1.029-1.342)	0.10025
Oscillibacter sp CAG 241	-0.186	0.08	0.83 (95% CI, 0.71-0.971)	0.1109
Coprococcus comes	-0.183	0.08	0.833 (95% CI, 0.712-0.974)	0.11575
Veillonella atypica	0.172	0.075	1.187 (95% CI, 1.025-1.374)	0.11575
Eisenbergiella massiliensis	0.157	0.069	1.17 (95% CI, 1.021-1.34)	0.11976
Anaerostipes hadrus	-0.176	0.08	0.838 (95% CI, 0.717-0.98)	0.13044
Coprococcus catus	-0.182	0.083	0.833 (95% CI, 0.708-0.981)	0.13208
Bacteroides caccae	-0.173	0.082	0.841 (95% CI, 0.716-0.987)	0.15422
Lactobacillus delbrueckii	0.139	0.067	1.15 (95% CI, 1.009-1.31)	0.15886
Eubacterium sp CAG 251	-0.194	0.096	0.823 (95% CI, 0.682-0.995)	0.18831
Roseburia inulinivorans	-0.155	0.078	0.856 (95% CI, 0.734-0.998)	0.19474
Collinsella massiliensis	-0.163	0.083	0.849 (95% CI, 0.722-1)	0.19939
Escherichia coli	0.16	0.082	1.174 (95% CI, 0.999-1.379)	0.20005
Parabacteroides goldsteinii	0.128	0.067	1.136 (95% CI, 0.997-1.295)	0.2086
Bifidobacterium bifidum	-0.174	0.093	0.841 (95% CI, 0.7-1.009)	0.23264
Veillonella dispar	0.138	0.078	1.148 (95% CI, 0.986-1.337)	0.2699
Enorma massiliensis	-0.149	0.085	0.861 (95% CI, 0.728-1.018)	0.28453
Anaerotignum lactatifermentans	0.13	0.076	1.139 (95% CI, 0.982-1.322)	0.29268
Ruthenibacterium lactatiformans	-0.127	0.074	0.881 (95% CI, 0.761-1.019)	0.29608
Clostridium asparagiforme	0.122	0.072	1.13 (95% CI, 0.98-1.301)	0.2981
Lachnoclostridium sp An14	0.125	0.074	1.133 (95% CI, 0.979-1.31)	0.2981
Streptococcus parasanguinis	0.131	0.079	1.14 (95% CI, 0.976-1.332)	0.3105
Oscillibacter sp 57 20	-0.129	0.079	0.879 (95% CI, 0.753-1.027)	0.31651
Barnesiella intestinihominis	-0.124	0.079	0.883 (95% CI, 0.756-1.031)	0.35037
Bifidobacterium dentium	-0.125	0.082	0.883 (95% CI, 0.752-1.036)	0.35788
Clostridium lavalense	0.122	0.079	1.129 (95% CI, 0.967-1.319)	0.35788
Anaerotruncus colihominis	0.121	0.079	1.129 (95% CI, 0.967-1.317)	0.35788
Bacteroides fragilis	0.118	0.079	1.125 (95% CI, 0.964-1.313)	0.37347
Eggerthella lenta	0.117	0.08	1.124 (95% CI, 0.961-1.315)	0.37623
Blautia obeum	-0.12	0.081	0.887 (95% CI, 0.756-1.041)	0.37623
Agathobaculum butyriciproducens	-0.118	0.08	0.889 (95% CI, 0.759-1.04)	0.37623
Bacteroides eggerthii	0.101	0.07	1.106 (95% CI, 0.964-1.27)	0.38085
Paraprevotella clara	-0.132	0.092	0.876 (95% CI, 0.732-1.049)	0.38085
Blautia sp CAG 257	0.103	0.073	1.108 (95% CI, 0.961-1.278)	0.38405
Dialister invisus	-0.119	0.084	0.888 (95% CI, 0.753-1.047)	0.38405
Collinsella intestinalis	-0.116	0.087	0.89 (95% CI, 0.751-1.056)	0.41569
Alistipes finegoldii	-0.107	0.079	0.898 (95% CI, 0.769-1.049)	0.41569
Clostridium saccharolyticum	0.101	0.075	1.106 (95% CI, 0.955-1.281)	0.41569
Phascolarctobacterium succinatutens	-0.117	0.088	0.89 (95% CI, 0.749-1.057)	0.41569
Clostridium sp CAG 58	-0.11	0.083	0.896 (95% CI, 0.762-1.054)	0.41587
Actinomyces sp ICM47	-0.11	0.089	0.896 (95% CI, 0.753-1.066)	0.43994
Bacteroides xylanisolvens	-0.104	0.081	0.902 (95% CI, 0.769-1.057)	0.43994
Clostridium sp CAG 167	-0.108	0.086	0.898 (95% CI, 0.759-1.062)	0.43994
Eubacterium sp CAG 38	0.097	0.077	1.101 (95% CI, 0.948-1.28)	0.43994
Pseudoflavonifractor sp An184	0.094	0.077	1.099 (95% CI, 0.945-1.279)	0.43994
Firmicutes bacterium CAG 110	-0.101	0.082	0.904 (95% CI, 0.77-1.061)	0.43994
Bilophila wadsworthia	-0.098	0.079	0.906 (95% CI, 0.776-1.059)	0.43994
Haemophilus parainfluenzae	-0.11	0.09	0.896 (95% CI, 0.751-1.068)	0.43994
Clostridium citroniae	0.094	0.078	1.099 (95% CI, 0.943-1.281)	0.44552
Butyricimonas virosa	0.086	0.074	1.09 (95% CI, 0.942-1.26)	0.47419
Bacteroides cellulosilyticus	-0.09	0.08	0.914 (95% CI, 0.782-1.068)	0.48149
Eubacterium ventriosum	-0.1	0.088	0.905 (95% CI, 0.762-1.075)	0.48149
Slackia isoflavoniconvertens	-0.088	0.081	0.916 (95% CI, 0.782-1.073)	0.51506
Bacteroides vulgatus	-0.082	0.077	0.921 (95% CI, 0.793-1.07)	0.51862
Actinomyces odontolyticus	-0.089	0.084	0.915 (95% CI, 0.777-1.078)	0.51875
Bacteroides massiliensis	-0.09	0.086	0.914 (95% CI, 0.772-1.083)	0.53171
Parabacteroides merdae	-0.08	0.08	0.923 (95% CI, 0.79-1.079)	0.53871
Eubacterium rectale	-0.079	0.078	0.924 (95% CI, 0.793-1.077)	0.53871
Roseburia intestinalis	-0.079	0.079	0.924 (95% CI, 0.792-1.079)	0.53871
Desulfovibrio piger	-0.087	0.085	0.917 (95% CI, 0.776-1.083)	0.53871
Coprococcus eutactus	-0.087	0.088	0.917 (95% CI, 0.772-1.089)	0.54154
Bacteroides thetaiotaomicron	-0.071	0.079	0.932 (95% CI, 0.798-1.087)	0.61289
Bifidobacterium breve	0.062	0.071	1.064 (95% CI, 0.927-1.222)	0.61622
Flavonifractor plautii	0.071	0.081	1.073 (95% CI, 0.916-1.258)	0.61622
Rothia mucilaginosa	-0.069	0.08	0.934 (95% CI, 0.798-1.092)	0.62648
Bacteroides intestinalis	-0.065	0.079	0.937 (95% CI, 0.803-1.094)	0.6413
Firmicutes bacterium CAG 94	0.065	0.078	1.067 (95% CI, 0.915-1.244)	0.6413
Odoribacter splanchnicus	0.063	0.08	1.065 (95% CI, 0.91-1.245)	0.66612
Clostridium sp CAG 242	0.058	0.075	1.06 (95% CI, 0.916-1.227)	0.66612
Alistipes putredinis	-0.06	0.081	0.941 (95% CI, 0.803-1.103)	0.68048
Lachnospira pectinoschiza	-0.063	0.084	0.939 (95% CI, 0.796-1.108)	0.68048
Pseudoflavonifractor capillosus	0.061	0.082	1.063 (95% CI, 0.905-1.247)	0.68048
Eubacterium eligens	-0.056	0.078	0.945 (95% CI, 0.811-1.101)	0.68439
Harryflintia acetispora	0.055	0.076	1.057 (95% CI, 0.91-1.227)	0.68439
Gordonibacter pamelaeae	-0.053	0.079	0.949 (95% CI, 0.813-1.107)	0.7164
Paraprevotella xylaniphila	-0.055	0.082	0.946 (95% CI, 0.806-1.111)	0.7164
Roseburia hominis	-0.052	0.079	0.949 (95% CI, 0.813-1.108)	0.7164
Ruminococcus bicirculans	-0.049	0.077	0.952 (95% CI, 0.819-1.107)	0.73315
Klebsiella quasipneumoniae	0.044	0.071	1.045 (95% CI, 0.909-1.202)	0.73609
Bacteroides dorei	-0.046	0.08	0.955 (95% CI, 0.816-1.117)	0.76137
Bacteroides stercoris	0.047	0.081	1.048 (95% CI, 0.895-1.227)	0.76137
Roseburia faecis	0.045	0.08	1.046 (95% CI, 0.895-1.222)	0.76137
Flavonifractor sp An10	-0.05	0.089	0.951 (95% CI, 0.799-1.132)	0.76137
Alistipes onderdonkii	0.042	0.075	1.043 (95% CI, 0.899-1.208)	0.7652
Eubacterium sp CAG 180	-0.043	0.079	0.958 (95% CI, 0.821-1.118)	0.76613
Klebsiella variicola	0.037	0.071	1.038 (95% CI, 0.903-1.193)	0.76984
Proteobacteria bacterium CAG 139	-0.042	0.081	0.958 (95% CI, 0.818-1.123)	0.76984
Lawsonibacter asaccharolyticus	-0.04	0.079	0.96 (95% CI, 0.822-1.122)	0.77484
Streptococcus thermophilus	0.038	0.078	1.039 (95% CI, 0.892-1.21)	0.77978
Parasutterella excrementihominis	-0.039	0.081	0.961 (95% CI, 0.821-1.126)	0.77978
Holdemania filiformis	0.032	0.076	1.033 (95% CI, 0.889-1.199)	0.82279
Akkermansia muciniphila	-0.034	0.079	0.967 (95% CI, 0.828-1.129)	0.82279
Ruminococcus torques	0.032	0.079	1.032 (95% CI, 0.884-1.205)	0.83768
Dorea formicigenerans	-0.031	0.08	0.969 (95% CI, 0.828-1.134)	0.83768
Blautia wexlerae	0.029	0.078	1.03 (95% CI, 0.884-1.199)	0.84219
Coprobacter fastidiosus	0.027	0.078	1.027 (95% CI, 0.881-1.197)	0.8693
Bacteroides salyersiae	0.023	0.072	1.023 (95% CI, 0.889-1.177)	0.8702
Alistipes indistinctus	0.026	0.079	1.026 (95% CI, 0.879-1.198)	0.8702
Alistipes shahii	0.025	0.08	1.025 (95% CI, 0.877-1.198)	0.8702
Alistipes inops	-0.023	0.078	0.977 (95% CI, 0.838-1.14)	0.87499
Anaeromassilibacillus sp An250	0.022	0.079	1.022 (95% CI, 0.876-1.193)	0.87499
Ruminococcaceae bacterium D5	-0.022	0.077	0.979 (95% CI, 0.842-1.138)	0.87499
Ruminococcus bromii	-0.022	0.078	0.978 (95% CI, 0.839-1.14)	0.87499
Streptococcus salivarius	-0.02	0.079	0.98 (95% CI, 0.839-1.144)	0.8835
Klebsiella pneumoniae	0.018	0.074	1.018 (95% CI, 0.881-1.177)	0.88689
Firmicutes bacterium CAG 145	0.018	0.077	1.018 (95% CI, 0.875-1.184)	0.89258
Eubacterium ramulus	-0.017	0.082	0.984 (95% CI, 0.837-1.156)	0.91183
Bacteroides clarus	-0.014	0.077	0.986 (95% CI, 0.848-1.148)	0.91851
Eubacterium siraeum	0.014	0.079	1.014 (95% CI, 0.869-1.183)	0.91851
Bacteroides sp CAG 144	0.011	0.077	1.011 (95% CI, 0.868-1.176)	0.94566
Clostridium leptum	0.008	0.08	1.008 (95% CI, 0.861-1.18)	0.96868
Bacteroides ovatus	-0.004	0.079	0.996 (95% CI, 0.853-1.164)	0.97918
Bacteroides uniformis	0.003	0.084	1.003 (95% CI, 0.85-1.183)	0.97918
Parabacteroides distasonis	-0.003	0.081	0.997 (95% CI, 0.851-1.169)	0.97918
Intestinimonas butyriciproducens	-0.004	0.08	0.996 (95% CI, 0.852-1.164)	0.97918
Ruminococcus lactaris	-0.006	0.078	0.994 (95% CI, 0.853-1.158)	0.97918
Phascolarctobacterium faecium	0.003	0.077	1.003 (95% CI, 0.862-1.167)	0.97918
Holdemanella biformis	0	0.08	1 (95% CI, 0.855-1.17)	0.99606

### Sheet: Sup. Table 6
Supplementary Table 6 - Species Cox Regression - Cause-specific mortality
Species	Cause	Coefficient	Coefficient SE	HR	P (adjusted)	Test Statistic Value	Test Statistic	Association
Clostridium innocuum	Cardiovascular cause	0.382	0.132	1.466 (95% CI, 1.131-1.899)	0.43393	2.89025	Wald	linear
Veillonella parvula	Cardiovascular cause	0.404	0.147	1.498 (95% CI, 1.122-2)	0.43393	2.73941	Wald	linear
Bifidobacterium breve	Cardiovascular cause	0.269	0.114	1.308 (95% CI, 1.046-1.636)	0.50821	2.35244	Wald	linear
Collinsella stercoris	Cardiovascular cause	-0.39	0.174	0.677 (95% CI, 0.482-0.952)	0.50821	-2.24554	Wald	linear
Bacteroides caccae	Cardiovascular cause	-0.405	0.181	0.667 (95% CI, 0.468-0.951)	0.50821	-2.23786	Wald	linear
Clostridium clostridioforme	Cardiovascular cause	0.334	0.141	1.396 (95% CI, 1.06-1.839)	0.50821	2.37263	Wald	linear
Gemmiger formicilis	Cardiovascular cause	-0.366	0.161	0.693 (95% CI, 0.506-0.95)	0.50821	-2.27628	Wald	linear
Collinsella massiliensis	Cardiovascular cause	-0.445	0.218	0.641 (95% CI, 0.418-0.982)	0.52419	-2.04299	Wald	linear
Bacteroides xylanisolvens	Cardiovascular cause	-0.366	0.183	0.694 (95% CI, 0.485-0.992)	0.52419	-2.00327	Wald	linear
Prevotella copri	Cardiovascular cause	-0.34	0.182	0.712 (95% CI, 0.498-1.018)	0.52419	-1.86468	Wald	linear
Alistipes onderdonkii	Cardiovascular cause	-0.603	0.327	0.547 (95% CI, 0.288-1.039)	0.52419	-1.84338	Wald	linear
Lactobacillus delbrueckii	Cardiovascular cause	0.239	0.126	1.27 (95% CI, 0.992-1.625)	0.52419	1.89869	Wald	linear
Lactobacillus fermentum	Cardiovascular cause	0.243	0.131	1.275 (95% CI, 0.987-1.646)	0.52419	1.85817	Wald	linear
Eisenbergiella massiliensis	Cardiovascular cause	0.28	0.129	1.323 (95% CI, 1.027-1.704)	0.52419	2.16671	Wald	linear
Eubacterium rectale	Cardiovascular cause	-0.287	0.157	0.751 (95% CI, 0.552-1.02)	0.52419	-1.83356	Wald	linear
Roseburia intestinalis	Cardiovascular cause	-0.287	0.158	0.75 (95% CI, 0.551-1.022)	0.52419	-1.82345	Wald	linear
Firmicutes bacterium CAG 83	Cardiovascular cause	-0.28	0.155	0.756 (95% CI, 0.558-1.024)	0.52419	-1.80782	Wald	linear
Klebsiella quasipneumoniae	Cardiovascular cause	0.231	0.124	1.26 (95% CI, 0.988-1.608)	0.52419	1.86111	Wald	linear
Klebsiella variicola	Cardiovascular cause	0.253	0.123	1.288 (95% CI, 1.013-1.639)	0.52419	2.06224	Wald	linear
Roseburia hominis	Cardiovascular cause	-0.278	0.159	0.758 (95% CI, 0.555-1.034)	0.53618	-1.75151	Wald	linear
Roseburia inulinivorans	Cardiovascular cause	-0.282	0.16	0.754 (95% CI, 0.552-1.032)	0.53618	-1.76501	Wald	linear
Bacteroides thetaiotaomicron	Cardiovascular cause	-0.267	0.16	0.766 (95% CI, 0.56-1.048)	0.5837	-1.66852	Wald	linear
Barnesiella intestinihominis	Cardiovascular cause	-0.273	0.163	0.761 (95% CI, 0.553-1.046)	0.5837	-1.68089	Wald	linear
Bacteroides fragilis	Cardiovascular cause	0.262	0.16	1.299 (95% CI, 0.95-1.777)	0.59797	1.63627	Wald	linear
Bacteroides cellulosilyticus	Cardiovascular cause	-0.273	0.181	0.761 (95% CI, 0.534-1.086)	0.66835	-1.50345	Wald	linear
Fusicatenibacter saccharivorans	Cardiovascular cause	-0.217	0.144	0.805 (95% CI, 0.607-1.068)	0.66835	-1.50589	Wald	linear
Erysipelatoclostridium ramosum	Cardiovascular cause	0.209	0.137	1.232 (95% CI, 0.943-1.611)	0.66835	1.52927	Wald	linear
Veillonella atypica	Cardiovascular cause	0.229	0.15	1.258 (95% CI, 0.937-1.688)	0.66835	1.52448	Wald	linear
Bacteroides vulgatus	Cardiovascular cause	-0.212	0.148	0.809 (95% CI, 0.605-1.082)	0.74144	-1.43077	Wald	linear
Collinsella intestinalis	Cardiovascular cause	-0.295	0.212	0.745 (95% CI, 0.492-1.128)	0.77007	-1.39226	Wald	linear
Actinomyces odontolyticus	Cardiovascular cause	-0.162	0.179	0.851 (95% CI, 0.599-1.207)	0.77072	-0.904858	Wald	linear
Bifidobacterium dentium	Cardiovascular cause	0.165	0.145	1.179 (95% CI, 0.887-1.568)	0.77072	1.1371	Wald	linear
Bifidobacterium longum	Cardiovascular cause	-0.136	0.154	0.873 (95% CI, 0.646-1.181)	0.77072	-0.880033	Wald	linear
Collinsella aerofaciens	Cardiovascular cause	-0.153	0.156	0.858 (95% CI, 0.632-1.165)	0.77072	-0.9833	Wald	linear
Enorma massiliensis	Cardiovascular cause	-0.218	0.193	0.804 (95% CI, 0.55-1.174)	0.77072	-1.12848	Wald	linear
Adlercreutzia equolifaciens	Cardiovascular cause	-0.169	0.164	0.844 (95% CI, 0.612-1.165)	0.77072	-1.02944	Wald	linear
Eggerthella lenta	Cardiovascular cause	0.154	0.164	1.166 (95% CI, 0.846-1.607)	0.77072	0.939822	Wald	linear
Bacteroides eggerthii	Cardiovascular cause	0.142	0.138	1.152 (95% CI, 0.879-1.511)	0.77072	1.0254	Wald	linear
Bacteroides intestinalis	Cardiovascular cause	-0.192	0.19	0.825 (95% CI, 0.569-1.198)	0.77072	-1.01048	Wald	linear
Bacteroides massiliensis	Cardiovascular cause	-0.227	0.196	0.797 (95% CI, 0.543-1.171)	0.77072	-1.15693	Wald	linear
Bacteroides salyersiae	Cardiovascular cause	0.113	0.132	1.12 (95% CI, 0.864-1.451)	0.77072	0.853179	Wald	linear
Bacteroides sp CAG 144	Cardiovascular cause	0.166	0.128	1.18 (95% CI, 0.919-1.516)	0.77072	1.29659	Wald	linear
Paraprevotella clara	Cardiovascular cause	-0.167	0.196	0.846 (95% CI, 0.577-1.242)	0.77072	-0.853248	Wald	linear
Paraprevotella xylaniphila	Cardiovascular cause	-0.228	0.185	0.796 (95% CI, 0.554-1.145)	0.77072	-1.2302	Wald	linear
Alistipes finegoldii	Cardiovascular cause	-0.165	0.161	0.848 (95% CI, 0.619-1.162)	0.77072	-1.02435	Wald	linear
Alistipes putredinis	Cardiovascular cause	-0.174	0.162	0.84 (95% CI, 0.611-1.154)	0.77072	-1.07541	Wald	linear
Alistipes shahii	Cardiovascular cause	0.183	0.164	1.2 (95% CI, 0.87-1.657)	0.77072	1.11091	Wald	linear
Parabacteroides distasonis	Cardiovascular cause	-0.146	0.158	0.864 (95% CI, 0.634-1.178)	0.77072	-0.922005	Wald	linear
Parabacteroides merdae	Cardiovascular cause	-0.217	0.165	0.805 (95% CI, 0.582-1.113)	0.77072	-1.31288	Wald	linear
Streptococcus parasanguinis	Cardiovascular cause	0.151	0.162	1.163 (95% CI, 0.847-1.596)	0.77072	0.934771	Wald	linear
Clostridium sp CAG 167	Cardiovascular cause	-0.181	0.187	0.834 (95% CI, 0.578-1.204)	0.77072	-0.967476	Wald	linear
Eubacterium sp CAG 251	Cardiovascular cause	-0.253	0.214	0.776 (95% CI, 0.511-1.18)	0.77072	-1.186	Wald	linear
Eubacterium sp CAG 38	Cardiovascular cause	-0.164	0.171	0.849 (95% CI, 0.608-1.186)	0.77072	-0.958883	Wald	linear
Eubacterium ventriosum	Cardiovascular cause	-0.235	0.205	0.79 (95% CI, 0.528-1.182)	0.77072	-1.14578	Wald	linear
Anaerotignum lactatifermentans	Cardiovascular cause	0.134	0.153	1.143 (95% CI, 0.846-1.543)	0.77072	0.872057	Wald	linear
Blautia wexlerae	Cardiovascular cause	-0.152	0.159	0.859 (95% CI, 0.63-1.172)	0.77072	-0.959298	Wald	linear
Ruminococcus gnavus	Cardiovascular cause	0.179	0.157	1.196 (95% CI, 0.88-1.626)	0.77072	1.142	Wald	linear
Ruminococcus torques	Cardiovascular cause	0.166	0.156	1.18 (95% CI, 0.87-1.601)	0.77072	1.06443	Wald	linear
Coprococcus catus	Cardiovascular cause	-0.148	0.167	0.862 (95% CI, 0.622-1.196)	0.77072	-0.887223	Wald	linear
Dorea longicatena	Cardiovascular cause	-0.171	0.163	0.843 (95% CI, 0.612-1.159)	0.77072	-1.05208	Wald	linear
Clostridium symbiosum	Cardiovascular cause	0.152	0.159	1.164 (95% CI, 0.852-1.591)	0.77072	0.952814	Wald	linear
Oscillibacter sp CAG 241	Cardiovascular cause	-0.147	0.162	0.863 (95% CI, 0.628-1.186)	0.77072	-0.90988	Wald	linear
Agathobaculum butyriciproducens	Cardiovascular cause	-0.147	0.164	0.864 (95% CI, 0.626-1.192)	0.77072	-0.891956	Wald	linear
Pseudoflavonifractor capillosus	Cardiovascular cause	0.166	0.157	1.181 (95% CI, 0.869-1.605)	0.77072	1.06192	Wald	linear
Clostridium leptum	Cardiovascular cause	-0.242	0.185	0.785 (95% CI, 0.546-1.129)	0.77072	-1.30467	Wald	linear
Ruminococcaceae bacterium D16	Cardiovascular cause	0.195	0.144	1.215 (95% CI, 0.916-1.611)	0.77072	1.35176	Wald	linear
Holdemania filiformis	Cardiovascular cause	-0.174	0.182	0.84 (95% CI, 0.588-1.201)	0.77072	-0.954981	Wald	linear
Firmicutes bacterium CAG 94	Cardiovascular cause	0.186	0.161	1.205 (95% CI, 0.879-1.65)	0.77072	1.15972	Wald	linear
Bilophila wadsworthia	Cardiovascular cause	-0.197	0.163	0.821 (95% CI, 0.597-1.13)	0.77072	-1.20879	Wald	linear
Escherichia coli	Cardiovascular cause	0.199	0.172	1.22 (95% CI, 0.871-1.709)	0.77072	1.1553	Wald	linear
Klebsiella pneumoniae	Cardiovascular cause	0.147	0.141	1.158 (95% CI, 0.879-1.526)	0.77072	1.04173	Wald	linear
Akkermansia muciniphila	Cardiovascular cause	0.175	0.161	1.191 (95% CI, 0.869-1.633)	0.77072	1.08797	Wald	linear
Rothia mucilaginosa	Cardiovascular cause	-0.122	0.167	0.885 (95% CI, 0.639-1.227)	0.78703	-0.732565	Wald	linear
Asaccharobacter celatus	Cardiovascular cause	-0.12	0.162	0.887 (95% CI, 0.646-1.218)	0.78703	-0.742005	Wald	linear
Bacteroides stercoris	Cardiovascular cause	0.117	0.161	1.124 (95% CI, 0.82-1.541)	0.78703	0.725488	Wald	linear
Lawsonibacter asaccharolyticus	Cardiovascular cause	0.13	0.178	1.139 (95% CI, 0.803-1.615)	0.78703	0.730391	Wald	linear
Eubacterium eligens	Cardiovascular cause	0.139	0.17	1.149 (95% CI, 0.824-1.602)	0.78703	0.819766	Wald	linear
Eubacterium hallii	Cardiovascular cause	-0.131	0.165	0.877 (95% CI, 0.635-1.212)	0.78703	-0.795781	Wald	linear
Eubacterium sp CAG 180	Cardiovascular cause	0.115	0.153	1.122 (95% CI, 0.832-1.514)	0.78703	0.754973	Wald	linear
Anaerostipes hadrus	Cardiovascular cause	-0.118	0.162	0.888 (95% CI, 0.647-1.22)	0.78703	-0.730983	Wald	linear
Dorea formicigenerans	Cardiovascular cause	-0.128	0.168	0.88 (95% CI, 0.633-1.223)	0.78703	-0.762733	Wald	linear
Lachnospira pectinoschiza	Cardiovascular cause	-0.127	0.175	0.881 (95% CI, 0.625-1.241)	0.78703	-0.724318	Wald	linear
Flavonifractor plautii	Cardiovascular cause	0.126	0.172	1.134 (95% CI, 0.809-1.591)	0.78703	0.731113	Wald	linear
Veillonella dispar	Cardiovascular cause	0.12	0.161	1.127 (95% CI, 0.823-1.544)	0.78703	0.744155	Wald	linear
Dialister invisus	Cardiovascular cause	-0.122	0.171	0.885 (95% CI, 0.633-1.238)	0.79148	-0.710923	Wald	linear
Clostridium sp CAG 242	Cardiovascular cause	-0.129	0.187	0.879 (95% CI, 0.61-1.267)	0.79271	-0.691712	Wald	linear
Faecalibacterium prausnitzii	Cardiovascular cause	-0.105	0.151	0.9 (95% CI, 0.67-1.21)	0.79271	-0.695952	Wald	linear
Bacteroides ovatus	Cardiovascular cause	0.114	0.167	1.12 (95% CI, 0.808-1.553)	0.79337	0.682135	Wald	linear
Phascolarctobacterium succinatutens	Cardiovascular cause	-0.117	0.18	0.889 (95% CI, 0.625-1.265)	0.81437	-0.65257	Wald	linear
Flavonifractor sp An10	Cardiovascular cause	0.093	0.15	1.097 (95% CI, 0.818-1.472)	0.83087	0.618513	Wald	linear
Ruminococcaceae bacterium D5	Cardiovascular cause	-0.106	0.171	0.899 (95% CI, 0.643-1.257)	0.83087	-0.621712	Wald	linear
Bifidobacterium bifidum	Cardiovascular cause	0.085	0.144	1.089 (95% CI, 0.821-1.444)	0.83853	0.589517	Wald	linear
Hungatella hathewayi	Cardiovascular cause	0.095	0.161	1.1 (95% CI, 0.801-1.509)	0.83853	0.587697	Wald	linear
Blautia sp CAG 257	Cardiovascular cause	-0.115	0.196	0.892 (95% CI, 0.607-1.309)	0.83853	-0.584302	Wald	linear
Actinomyces sp ICM47	Cardiovascular cause	-0.082	0.177	0.921 (95% CI, 0.651-1.302)	0.90554	-0.466085	Wald	linear
Gordonibacter pamelaeae	Cardiovascular cause	-0.073	0.161	0.93 (95% CI, 0.678-1.274)	0.90554	-0.454043	Wald	linear
Bacteroides clarus	Cardiovascular cause	0.068	0.146	1.071 (95% CI, 0.804-1.426)	0.90554	0.467871	Wald	linear
Coprobacter fastidiosus	Cardiovascular cause	-0.073	0.169	0.93 (95% CI, 0.668-1.294)	0.90554	-0.431741	Wald	linear
Butyricimonas virosa	Cardiovascular cause	0.065	0.153	1.067 (95% CI, 0.791-1.439)	0.90554	0.422614	Wald	linear
Parabacteroides goldsteinii	Cardiovascular cause	0.071	0.147	1.074 (95% CI, 0.805-1.433)	0.90554	0.483871	Wald	linear
Streptococcus salivarius	Cardiovascular cause	0.064	0.16	1.066 (95% CI, 0.78-1.459)	0.90554	0.402682	Wald	linear
Clostridium lavalense	Cardiovascular cause	-0.076	0.173	0.927 (95% CI, 0.66-1.3)	0.90554	-0.441289	Wald	linear
Roseburia faecis	Cardiovascular cause	0.073	0.165	1.076 (95% CI, 0.779-1.486)	0.90554	0.44492	Wald	linear
Pseudoflavonifractor sp An184	Cardiovascular cause	0.065	0.158	1.067 (95% CI, 0.782-1.455)	0.90554	0.40842	Wald	linear
Eubacterium siraeum	Cardiovascular cause	-0.08	0.164	0.923 (95% CI, 0.67-1.272)	0.90554	-0.49005	Wald	linear
Firmicutes bacterium CAG 145	Cardiovascular cause	-0.074	0.176	0.929 (95% CI, 0.657-1.312)	0.90554	-0.41907	Wald	linear
Desulfovibrio piger	Cardiovascular cause	0.066	0.154	1.068 (95% CI, 0.79-1.443)	0.90554	0.426784	Wald	linear
Clostridium saccharolyticum	Cardiovascular cause	0.058	0.156	1.06 (95% CI, 0.78-1.439)	0.92065	0.370685	Wald	linear
Firmicutes bacterium CAG 110	Cardiovascular cause	-0.059	0.16	0.943 (95% CI, 0.689-1.29)	0.92065	-0.369565	Wald	linear
Slackia isoflavoniconvertens	Cardiovascular cause	-0.057	0.163	0.945 (95% CI, 0.686-1.301)	0.92066	-0.347118	Wald	linear
Coprococcus eutactus	Cardiovascular cause	0.051	0.149	1.053 (95% CI, 0.786-1.41)	0.92066	0.343395	Wald	linear
Oscillibacter sp 57 20	Cardiovascular cause	-0.057	0.161	0.944 (95% CI, 0.689-1.294)	0.92066	-0.355692	Wald	linear
Coprococcus comes	Cardiovascular cause	-0.054	0.161	0.948 (95% CI, 0.691-1.3)	0.9226	-0.33266	Wald	linear
Bifidobacterium adolescentis	Cardiovascular cause	-0.048	0.164	0.953 (95% CI, 0.691-1.313)	0.93094	-0.294804	Wald	linear
Alistipes indistinctus	Cardiovascular cause	0.048	0.157	1.049 (95% CI, 0.772-1.426)	0.93094	0.306932	Wald	linear
Anaeromassilibacillus sp An250	Cardiovascular cause	0.048	0.162	1.049 (95% CI, 0.764-1.44)	0.93094	0.294327	Wald	linear
Ruthenibacterium lactatiformans	Cardiovascular cause	-0.046	0.159	0.955 (95% CI, 0.699-1.305)	0.93094	-0.289133	Wald	linear
Blautia obeum	Cardiovascular cause	0.043	0.16	1.044 (95% CI, 0.763-1.427)	0.93403	0.268792	Wald	linear
Parasutterella excrementihominis	Cardiovascular cause	0.043	0.16	1.044 (95% CI, 0.763-1.428)	0.93403	0.26853	Wald	linear
Clostridium sp CAG 58	Cardiovascular cause	-0.043	0.166	0.958 (95% CI, 0.692-1.328)	0.93766	-0.255927	Wald	linear
Ruminococcus bromii	Cardiovascular cause	0.035	0.158	1.035 (95% CI, 0.76-1.411)	0.95558	0.218967	Wald	linear
Holdemanella biformis	Cardiovascular cause	0.031	0.153	1.031 (95% CI, 0.764-1.392)	0.95558	0.201419	Wald	linear
Phascolarctobacterium faecium	Cardiovascular cause	0.032	0.154	1.032 (95% CI, 0.763-1.396)	0.95558	0.205977	Wald	linear
Proteobacteria bacterium CAG 139	Cardiovascular cause	-0.035	0.167	0.966 (95% CI, 0.696-1.34)	0.95558	-0.207933	Wald	linear
Bacteroides dorei	Cardiovascular cause	0.03	0.166	1.031 (95% CI, 0.745-1.426)	0.95717	0.184011	Wald	linear
Streptococcus thermophilus	Cardiovascular cause	-0.029	0.164	0.971 (95% CI, 0.704-1.341)	0.95717	-0.177029	Wald	linear
Eubacterium ramulus	Cardiovascular cause	-0.028	0.167	0.973 (95% CI, 0.701-1.35)	0.95717	-0.165026	Wald	linear
Clostridium bolteae	Cardiovascular cause	-0.029	0.172	0.972 (95% CI, 0.694-1.361)	0.95717	-0.167665	Wald	linear
Odoribacter splanchnicus	Cardiovascular cause	0.018	0.163	1.019 (95% CI, 0.741-1.401)	0.96426	0.113601	Wald	linear
Alistipes inops	Cardiovascular cause	-0.018	0.16	0.982 (95% CI, 0.717-1.344)	0.96426	-0.113712	Wald	linear
Intestinimonas butyriciproducens	Cardiovascular cause	0.02	0.162	1.02 (95% CI, 0.743-1.402)	0.96426	0.124943	Wald	linear
Anaerotruncus colihominis	Cardiovascular cause	-0.02	0.162	0.98 (95% CI, 0.714-1.347)	0.96426	-0.122285	Wald	linear
Ruminococcus bicirculans	Cardiovascular cause	-0.023	0.158	0.977 (95% CI, 0.717-1.332)	0.96426	-0.144856	Wald	linear
Harryflintia acetispora	Cardiovascular cause	-0.016	0.162	0.984 (95% CI, 0.717-1.352)	0.97125	-0.0966136	Wald	linear
Bacteroides uniformis	Cardiovascular cause	0.012	0.177	1.012 (95% CI, 0.715-1.432)	0.9898	0.0656249	Wald	linear
Bacteroides finegoldii	Cardiovascular cause	0.009	0.168	1.009 (95% CI, 0.726-1.402)	0.9912	0.0529079	Wald	linear
Clostridium asparagiforme	Cardiovascular cause	-0.005	0.161	0.995 (95% CI, 0.726-1.362)	0.9912	-0.0339629	Wald	linear
Lachnoclostridium sp An14	Cardiovascular cause	-0.008	0.183	0.992 (95% CI, 0.694-1.419)	0.9912	-0.0433208	Wald	linear
Ruminococcus lactaris	Cardiovascular cause	0.003	0.159	1.003 (95% CI, 0.735-1.369)	0.9912	0.0198436	Wald	linear
Haemophilus parainfluenzae	Cardiovascular cause	0.003	0.166	1.003 (95% CI, 0.724-1.39)	0.9912	0.0200197	Wald	linear
Clostridium citroniae	Cardiovascular cause	-0.001	0.17	0.999 (95% CI, 0.717-1.394)	0.99677	-0.00404212	Wald	linear
Actinomyces odontolyticus	Cardiovascular cause	-	-	-	0.8301	4.34336	Chisq	non-linear
Actinomyces sp ICM47	Cardiovascular cause	-	-	-	0.8301	2.60566	Chisq	non-linear
Bifidobacterium adolescentis	Cardiovascular cause	-	-	-	0.8301	3.91556	Chisq	non-linear
Bifidobacterium breve	Cardiovascular cause	-	-	-	0.8301	7.08086	Chisq	non-linear
Bifidobacterium dentium	Cardiovascular cause	-	-	-	0.8301	2.91877	Chisq	non-linear
Rothia mucilaginosa	Cardiovascular cause	-	-	-	0.8301	5.13719	Chisq	non-linear
Collinsella aerofaciens	Cardiovascular cause	-	-	-	0.8301	5.6069	Chisq	non-linear
Collinsella stercoris	Cardiovascular cause	-	-	-	0.8301	3.16678	Chisq	non-linear
Enorma massiliensis	Cardiovascular cause	-	-	-	0.8301	4.70382	Chisq	non-linear
Collinsella massiliensis	Cardiovascular cause	-	-	-	0.8301	5.11223	Chisq	non-linear
Bacteroides caccae	Cardiovascular cause	-	-	-	0.8301	5.31608	Chisq	non-linear
Bacteroides cellulosilyticus	Cardiovascular cause	-	-	-	0.8301	3.79741	Chisq	non-linear
Bacteroides finegoldii	Cardiovascular cause	-	-	-	0.8301	3.17482	Chisq	non-linear
Bacteroides ovatus	Cardiovascular cause	-	-	-	0.8301	5.74809	Chisq	non-linear
Bacteroides salyersiae	Cardiovascular cause	-	-	-	0.8301	2.9233	Chisq	non-linear
Bacteroides sp CAG 144	Cardiovascular cause	-	-	-	0.8301	3.37508	Chisq	non-linear
Bacteroides stercoris	Cardiovascular cause	-	-	-	0.8301	3.38748	Chisq	non-linear
Bacteroides thetaiotaomicron	Cardiovascular cause	-	-	-	0.8301	3.924	Chisq	non-linear
Bacteroides xylanisolvens	Cardiovascular cause	-	-	-	0.8301	4.78775	Chisq	non-linear
Barnesiella intestinihominis	Cardiovascular cause	-	-	-	0.8301	3.61039	Chisq	non-linear
Coprobacter fastidiosus	Cardiovascular cause	-	-	-	0.8301	2.91107	Chisq	non-linear
Butyricimonas virosa	Cardiovascular cause	-	-	-	0.8301	5.49461	Chisq	non-linear
Odoribacter splanchnicus	Cardiovascular cause	-	-	-	0.8301	2.78318	Chisq	non-linear
Paraprevotella xylaniphila	Cardiovascular cause	-	-	-	0.8301	2.64388	Chisq	non-linear
Alistipes finegoldii	Cardiovascular cause	-	-	-	0.8301	4.55877	Chisq	non-linear
Alistipes inops	Cardiovascular cause	-	-	-	0.8301	2.60133	Chisq	non-linear
Alistipes onderdonkii	Cardiovascular cause	-	-	-	0.8301	2.55194	Chisq	non-linear
Parabacteroides distasonis	Cardiovascular cause	-	-	-	0.8301	3.08373	Chisq	non-linear
Parabacteroides goldsteinii	Cardiovascular cause	-	-	-	0.8301	3.21347	Chisq	non-linear
Lactobacillus fermentum	Cardiovascular cause	-	-	-	0.8301	7.29984	Chisq	non-linear
Streptococcus parasanguinis	Cardiovascular cause	-	-	-	0.8301	2.58326	Chisq	non-linear
Streptococcus salivarius	Cardiovascular cause	-	-	-	0.8301	2.80573	Chisq	non-linear
Streptococcus thermophilus	Cardiovascular cause	-	-	-	0.8301	3.03898	Chisq	non-linear
Hungatella hathewayi	Cardiovascular cause	-	-	-	0.8301	6.17424	Chisq	non-linear
Intestinimonas butyriciproducens	Cardiovascular cause	-	-	-	0.8301	6.72847	Chisq	non-linear
Eubacterium eligens	Cardiovascular cause	-	-	-	0.8301	4.13191	Chisq	non-linear
Eubacterium sp CAG 180	Cardiovascular cause	-	-	-	0.8301	7.71416	Chisq	non-linear
Anaerotignum lactatifermentans	Cardiovascular cause	-	-	-	0.8301	3.59468	Chisq	non-linear
Blautia obeum	Cardiovascular cause	-	-	-	0.8301	4.14952	Chisq	non-linear
Ruminococcus gnavus	Cardiovascular cause	-	-	-	0.8301	3.49629	Chisq	non-linear
Coprococcus catus	Cardiovascular cause	-	-	-	0.8301	2.66628	Chisq	non-linear
Coprococcus comes	Cardiovascular cause	-	-	-	0.8301	5.50357	Chisq	non-linear
Dorea formicigenerans	Cardiovascular cause	-	-	-	0.8301	3.10989	Chisq	non-linear
Dorea longicatena	Cardiovascular cause	-	-	-	0.8301	3.30763	Chisq	non-linear
Eisenbergiella massiliensis	Cardiovascular cause	-	-	-	0.8301	5.28273	Chisq	non-linear
Fusicatenibacter saccharivorans	Cardiovascular cause	-	-	-	0.8301	3.45252	Chisq	non-linear
Clostridium asparagiforme	Cardiovascular cause	-	-	-	0.8301	4.14693	Chisq	non-linear
Clostridium clostridioforme	Cardiovascular cause	-	-	-	0.8301	5.25103	Chisq	non-linear
Clostridium lavalense	Cardiovascular cause	-	-	-	0.8301	2.62007	Chisq	non-linear
Clostridium saccharolyticum	Cardiovascular cause	-	-	-	0.8301	5.24126	Chisq	non-linear
Eubacterium rectale	Cardiovascular cause	-	-	-	0.8301	2.71102	Chisq	non-linear
Roseburia hominis	Cardiovascular cause	-	-	-	0.8301	4.72275	Chisq	non-linear
Roseburia intestinalis	Cardiovascular cause	-	-	-	0.8301	2.47327	Chisq	non-linear
Roseburia inulinivorans	Cardiovascular cause	-	-	-	0.8301	3.04076	Chisq	non-linear
Oscillibacter sp 57 20	Cardiovascular cause	-	-	-	0.8301	10.2017	Chisq	non-linear
Anaeromassilibacillus sp An250	Cardiovascular cause	-	-	-	0.8301	3.19686	Chisq	non-linear
Anaerotruncus colihominis	Cardiovascular cause	-	-	-	0.8301	7.71327	Chisq	non-linear
Flavonifractor plautii	Cardiovascular cause	-	-	-	0.8301	6.60991	Chisq	non-linear
Gemmiger formicilis	Cardiovascular cause	-	-	-	0.8301	5.74239	Chisq	non-linear
Pseudoflavonifractor sp An184	Cardiovascular cause	-	-	-	0.8301	3.33633	Chisq	non-linear
Clostridium leptum	Cardiovascular cause	-	-	-	0.8301	3.76055	Chisq	non-linear
Ruminococcaceae bacterium D16	Cardiovascular cause	-	-	-	0.8301	4.75078	Chisq	non-linear
Ruminococcaceae bacterium D5	Cardiovascular cause	-	-	-	0.8301	4.9514	Chisq	non-linear
Ruthenibacterium lactatiformans	Cardiovascular cause	-	-	-	0.8301	6.61392	Chisq	non-linear
Clostridium innocuum	Cardiovascular cause	-	-	-	0.8301	5.73395	Chisq	non-linear
Erysipelatoclostridium ramosum	Cardiovascular cause	-	-	-	0.8301	2.51761	Chisq	non-linear
Holdemania filiformis	Cardiovascular cause	-	-	-	0.8301	2.64123	Chisq	non-linear
Firmicutes bacterium CAG 110	Cardiovascular cause	-	-	-	0.8301	3.31234	Chisq	non-linear
Firmicutes bacterium CAG 83	Cardiovascular cause	-	-	-	0.8301	2.68264	Chisq	non-linear
Phascolarctobacterium succinatutens	Cardiovascular cause	-	-	-	0.8301	2.68163	Chisq	non-linear
Veillonella atypica	Cardiovascular cause	-	-	-	0.8301	2.64834	Chisq	non-linear
Veillonella parvula	Cardiovascular cause	-	-	-	0.8301	5.09994	Chisq	non-linear
Bilophila wadsworthia	Cardiovascular cause	-	-	-	0.8301	2.98264	Chisq	non-linear
Desulfovibrio piger	Cardiovascular cause	-	-	-	0.8301	6.74418	Chisq	non-linear
Escherichia coli	Cardiovascular cause	-	-	-	0.8301	4.82915	Chisq	non-linear
Klebsiella pneumoniae	Cardiovascular cause	-	-	-	0.8301	8.45668	Chisq	non-linear
Klebsiella quasipneumoniae	Cardiovascular cause	-	-	-	0.8301	9.05931	Chisq	non-linear
Klebsiella variicola	Cardiovascular cause	-	-	-	0.8301	6.64719	Chisq	non-linear
Haemophilus parainfluenzae	Cardiovascular cause	-	-	-	0.8301	3.13202	Chisq	non-linear
Proteobacteria bacterium CAG 139	Cardiovascular cause	-	-	-	0.8301	3.7407	Chisq	non-linear
Bifidobacterium longum	Cardiovascular cause	-	-	-	0.83407	2.41927	Chisq	non-linear
Bacteroides dorei	Cardiovascular cause	-	-	-	0.83407	2.42643	Chisq	non-linear
Eubacterium sp CAG 38	Cardiovascular cause	-	-	-	0.83407	2.40848	Chisq	non-linear
Eggerthella lenta	Cardiovascular cause	-	-	-	0.84481	2.27394	Chisq	non-linear
Slackia isoflavoniconvertens	Cardiovascular cause	-	-	-	0.84481	2.22643	Chisq	non-linear
Bacteroides fragilis	Cardiovascular cause	-	-	-	0.84481	2.30698	Chisq	non-linear
Eubacterium ventriosum	Cardiovascular cause	-	-	-	0.84481	2.27427	Chisq	non-linear
Bacteroides intestinalis	Cardiovascular cause	-	-	-	0.84803	2.14117	Chisq	non-linear
Bacteroides massiliensis	Cardiovascular cause	-	-	-	0.84803	2.15659	Chisq	non-linear
Blautia wexlerae	Cardiovascular cause	-	-	-	0.84803	2.14951	Chisq	non-linear
Firmicutes bacterium CAG 145	Cardiovascular cause	-	-	-	0.84803	2.14928	Chisq	non-linear
Clostridium sp CAG 58	Cardiovascular cause	-	-	-	0.84848	2.02958	Chisq	non-linear
Anaerostipes hadrus	Cardiovascular cause	-	-	-	0.8509	1.96432	Chisq	non-linear
Lachnoclostridium sp An14	Cardiovascular cause	-	-	-	0.8509	1.98945	Chisq	non-linear
Ruminococcus lactaris	Cardiovascular cause	-	-	-	0.8509	1.9906	Chisq	non-linear
Bacteroides clarus	Cardiovascular cause	-	-	-	0.86008	1.75992	Chisq	non-linear
Bacteroides uniformis	Cardiovascular cause	-	-	-	0.86008	1.74229	Chisq	non-linear
Lactobacillus delbrueckii	Cardiovascular cause	-	-	-	0.86008	1.64232	Chisq	non-linear
Clostridium sp CAG 242	Cardiovascular cause	-	-	-	0.86008	1.71842	Chisq	non-linear
Lawsonibacter asaccharolyticus	Cardiovascular cause	-	-	-	0.86008	1.71829	Chisq	non-linear
Eubacterium hallii	Cardiovascular cause	-	-	-	0.86008	1.77085	Chisq	non-linear
Roseburia faecis	Cardiovascular cause	-	-	-	0.86008	1.89305	Chisq	non-linear
Eubacterium siraeum	Cardiovascular cause	-	-	-	0.86008	1.75072	Chisq	non-linear
Akkermansia muciniphila	Cardiovascular cause	-	-	-	0.86008	1.73911	Chisq	non-linear
Collinsella intestinalis	Cardiovascular cause	-	-	-	0.86152	1.68462	Chisq	non-linear
Adlercreutzia equolifaciens	Cardiovascular cause	-	-	-	0.86155	1.48731	Chisq	non-linear
Bacteroides eggerthii	Cardiovascular cause	-	-	-	0.86155	1.11514	Chisq	non-linear
Prevotella copri	Cardiovascular cause	-	-	-	0.86155	1.29833	Chisq	non-linear
Alistipes putredinis	Cardiovascular cause	-	-	-	0.86155	1.00238	Chisq	non-linear
Alistipes shahii	Cardiovascular cause	-	-	-	0.86155	1.4513	Chisq	non-linear
Parabacteroides merdae	Cardiovascular cause	-	-	-	0.86155	1.20335	Chisq	non-linear
Clostridium sp CAG 167	Cardiovascular cause	-	-	-	0.86155	1.5615	Chisq	non-linear
Eubacterium sp CAG 251	Cardiovascular cause	-	-	-	0.86155	1.22754	Chisq	non-linear
Blautia sp CAG 257	Cardiovascular cause	-	-	-	0.86155	1.04562	Chisq	non-linear
Ruminococcus torques	Cardiovascular cause	-	-	-	0.86155	1.0558	Chisq	non-linear
Coprococcus eutactus	Cardiovascular cause	-	-	-	0.86155	1.09067	Chisq	non-linear
Clostridium citroniae	Cardiovascular cause	-	-	-	0.86155	1.16381	Chisq	non-linear
Clostridium symbiosum	Cardiovascular cause	-	-	-	0.86155	0.969768	Chisq	non-linear
Lachnospira pectinoschiza	Cardiovascular cause	-	-	-	0.86155	1.45075	Chisq	non-linear
Oscillibacter sp CAG 241	Cardiovascular cause	-	-	-	0.86155	1.05859	Chisq	non-linear
Agathobaculum butyriciproducens	Cardiovascular cause	-	-	-	0.86155	0.970915	Chisq	non-linear
Faecalibacterium prausnitzii	Cardiovascular cause	-	-	-	0.86155	1.08838	Chisq	non-linear
Flavonifractor sp An10	Cardiovascular cause	-	-	-	0.86155	1.44537	Chisq	non-linear
Harryflintia acetispora	Cardiovascular cause	-	-	-	0.86155	1.16538	Chisq	non-linear
Pseudoflavonifractor capillosus	Cardiovascular cause	-	-	-	0.86155	1.10874	Chisq	non-linear
Holdemanella biformis	Cardiovascular cause	-	-	-	0.86155	1.57284	Chisq	non-linear
Firmicutes bacterium CAG 94	Cardiovascular cause	-	-	-	0.86155	1.08661	Chisq	non-linear
Phascolarctobacterium faecium	Cardiovascular cause	-	-	-	0.86155	1.28252	Chisq	non-linear
Dialister invisus	Cardiovascular cause	-	-	-	0.86155	1.27055	Chisq	non-linear
Veillonella dispar	Cardiovascular cause	-	-	-	0.86155	1.55987	Chisq	non-linear
Parasutterella excrementihominis	Cardiovascular cause	-	-	-	0.86155	1.56924	Chisq	non-linear
Asaccharobacter celatus	Cardiovascular cause	-	-	-	0.86548	0.862056	Chisq	non-linear
Bacteroides vulgatus	Cardiovascular cause	-	-	-	0.86548	0.946794	Chisq	non-linear
Alistipes indistinctus	Cardiovascular cause	-	-	-	0.86548	0.903384	Chisq	non-linear
Clostridium bolteae	Cardiovascular cause	-	-	-	0.86548	0.846524	Chisq	non-linear
Bifidobacterium bifidum	Cardiovascular cause	-	-	-	0.87187	0.759068	Chisq	non-linear
Gordonibacter pamelaeae	Cardiovascular cause	-	-	-	0.87187	0.786371	Chisq	non-linear
Paraprevotella clara	Cardiovascular cause	-	-	-	0.87355	0.752301	Chisq	non-linear
Ruminococcus bromii	Cardiovascular cause	-	-	-	0.8919	0.677674	Chisq	non-linear
Eubacterium ramulus	Cardiovascular cause	-	-	-	0.8941	0.636607	Chisq	non-linear
Ruminococcus bicirculans	Cardiovascular cause	-	-	-	0.92343	0.480737	Chisq	non-linear
Clostridium bolteae	Infection	0.51	0.126	1.665 (95% CI, 1.301-2.129)	0.00699	4.05748	Wald	linear
Clostridium innocuum	Infection	0.391	0.117	1.478 (95% CI, 1.175-1.859)	0.03945	3.33946	Wald	linear
Veillonella parvula	Infection	0.449	0.133	1.567 (95% CI, 1.207-2.034)	0.03945	3.37324	Wald	linear
Clostridium clostridioforme	Infection	0.403	0.127	1.497 (95% CI, 1.166-1.921)	0.05423	3.16734	Wald	linear
Clostridium symbiosum	Infection	0.426	0.139	1.531 (95% CI, 1.165-2.013)	0.06287	3.05785	Wald	linear
Hungatella hathewayi	Infection	0.389	0.133	1.476 (95% CI, 1.137-1.916)	0.08192	2.92129	Wald	linear
Lactobacillus delbrueckii	Infection	0.289	0.107	1.335 (95% CI, 1.083-1.645)	0.13768	2.70476	Wald	linear
Eubacterium hallii	Infection	-0.39	0.169	0.677 (95% CI, 0.487-0.942)	0.30951	-2.31137	Wald	linear
Clostridium citroniae	Infection	0.305	0.135	1.357 (95% CI, 1.042-1.767)	0.30951	2.26891	Wald	linear
Faecalibacterium prausnitzii	Infection	-0.268	0.114	0.765 (95% CI, 0.612-0.955)	0.30951	-2.36343	Wald	linear
Firmicutes bacterium CAG 83	Infection	-0.319	0.141	0.727 (95% CI, 0.551-0.959)	0.30951	-2.25479	Wald	linear
Bacteroides intestinalis	Infection	-0.526	0.254	0.591 (95% CI, 0.36-0.971)	0.3585	-2.0741	Wald	linear
Prevotella copri	Infection	-0.349	0.169	0.705 (95% CI, 0.507-0.982)	0.3585	-2.07021	Wald	linear
Eubacterium sp CAG 180	Infection	-0.355	0.172	0.701 (95% CI, 0.501-0.982)	0.3585	-2.0658	Wald	linear
Anaerostipes hadrus	Infection	-0.307	0.152	0.736 (95% CI, 0.547-0.991)	0.3585	-2.02155	Wald	linear
Coprococcus catus	Infection	-0.343	0.165	0.71 (95% CI, 0.514-0.98)	0.3585	-2.0817	Wald	linear
Veillonella atypica	Infection	0.269	0.132	1.308 (95% CI, 1.009-1.696)	0.3585	2.02849	Wald	linear
Dorea longicatena	Infection	-0.302	0.152	0.74 (95% CI, 0.549-0.996)	0.368	-1.9865	Wald	linear
Bifidobacterium dentium	Infection	-0.319	0.174	0.727 (95% CI, 0.517-1.023)	0.38139	-1.82932	Wald	linear
Bacteroides finegoldii	Infection	-0.536	0.295	0.585 (95% CI, 0.328-1.043)	0.38139	-1.81669	Wald	linear
Lactobacillus fermentum	Infection	0.218	0.118	1.243 (95% CI, 0.987-1.567)	0.38139	1.84603	Wald	linear
Fusicatenibacter saccharivorans	Infection	-0.24	0.129	0.786 (95% CI, 0.61-1.014)	0.38139	-1.85629	Wald	linear
Agathobaculum butyriciproducens	Infection	-0.281	0.152	0.755 (95% CI, 0.561-1.017)	0.38139	-1.85113	Wald	linear
Flavonifractor plautii	Infection	-0.22	0.118	0.803 (95% CI, 0.636-1.012)	0.38139	-1.85726	Wald	linear
Ruthenibacterium lactatiformans	Infection	-0.22	0.122	0.802 (95% CI, 0.632-1.018)	0.38139	-1.80969	Wald	linear
Erysipelatoclostridium ramosum	Infection	0.212	0.118	1.236 (95% CI, 0.98-1.559)	0.38139	1.79263	Wald	linear
Bilophila wadsworthia	Infection	-0.283	0.149	0.753 (95% CI, 0.562-1.009)	0.38139	-1.89719	Wald	linear
Bifidobacterium bifidum	Infection	-0.404	0.233	0.668 (95% CI, 0.423-1.054)	0.40548	-1.73596	Wald	linear
Coprococcus comes	Infection	-0.26	0.15	0.771 (95% CI, 0.575-1.035)	0.40548	-1.73131	Wald	linear
Bifidobacterium adolescentis	Infection	-0.271	0.163	0.762 (95% CI, 0.554-1.05)	0.45352	-1.66209	Wald	linear
Gemmiger formicilis	Infection	-0.237	0.145	0.789 (95% CI, 0.594-1.048)	0.46323	-1.63597	Wald	linear
Bacteroides caccae	Infection	-0.25	0.156	0.778 (95% CI, 0.573-1.057)	0.47449	-1.60627	Wald	linear
Lachnoclostridium sp An14	Infection	0.205	0.13	1.228 (95% CI, 0.953-1.583)	0.47449	1.58512	Wald	linear
Oscillibacter sp CAG 241	Infection	-0.237	0.15	0.789 (95% CI, 0.588-1.059)	0.47449	-1.57865	Wald	linear
Roseburia inulinivorans	Infection	-0.223	0.145	0.8 (95% CI, 0.602-1.063)	0.49702	-1.54076	Wald	linear
Clostridium saccharolyticum	Infection	0.202	0.135	1.224 (95% CI, 0.94-1.593)	0.52204	1.49928	Wald	linear
Lachnospira pectinoschiza	Infection	-0.281	0.189	0.755 (95% CI, 0.521-1.094)	0.52204	-1.48709	Wald	linear
Bacteroides dorei	Infection	-0.21	0.147	0.811 (95% CI, 0.608-1.082)	0.54759	-1.42544	Wald	linear
Streptococcus thermophilus	Infection	0.189	0.133	1.208 (95% CI, 0.931-1.568)	0.54759	1.4209	Wald	linear
Ruminococcus gnavus	Infection	0.202	0.14	1.224 (95% CI, 0.93-1.61)	0.54759	1.44045	Wald	linear
Parabacteroides goldsteinii	Infection	0.166	0.118	1.18 (95% CI, 0.937-1.487)	0.54837	1.4069	Wald	linear
Bifidobacterium longum	Infection	-0.181	0.14	0.835 (95% CI, 0.634-1.098)	0.59364	-1.29245	Wald	linear
Collinsella aerofaciens	Infection	-0.18	0.139	0.836 (95% CI, 0.636-1.097)	0.59364	-1.29134	Wald	linear
Bacteroides fragilis	Infection	0.193	0.145	1.212 (95% CI, 0.913-1.61)	0.59364	1.33006	Wald	linear
Bacteroides thetaiotaomicron	Infection	-0.187	0.144	0.83 (95% CI, 0.625-1.101)	0.59364	-1.29232	Wald	linear
Clostridium lavalense	Infection	0.195	0.145	1.215 (95% CI, 0.914-1.615)	0.59364	1.33878	Wald	linear
Ruminococcaceae bacterium D16	Infection	0.172	0.133	1.187 (95% CI, 0.914-1.542)	0.59364	1.28762	Wald	linear
Bacteroides uniformis	Infection	-0.167	0.133	0.846 (95% CI, 0.652-1.099)	0.61649	-1.25393	Wald	linear
Asaccharobacter celatus	Infection	-0.186	0.15	0.83 (95% CI, 0.619-1.114)	0.61776	-1.24079	Wald	linear
Bacteroides vulgatus	Infection	-0.163	0.138	0.85 (95% CI, 0.649-1.113)	0.66955	-1.18144	Wald	linear
Veillonella dispar	Infection	0.163	0.141	1.178 (95% CI, 0.893-1.552)	0.68141	1.15897	Wald	linear
Adlercreutzia equolifaciens	Infection	-0.168	0.15	0.845 (95% CI, 0.629-1.135)	0.70009	-1.11896	Wald	linear
Bacteroides ovatus	Infection	-0.166	0.147	0.847 (95% CI, 0.635-1.129)	0.70009	-1.13066	Wald	linear
Clostridium asparagiforme	Infection	0.145	0.132	1.156 (95% CI, 0.893-1.497)	0.70828	1.10017	Wald	linear
Collinsella stercoris	Infection	-0.15	0.148	0.861 (95% CI, 0.644-1.15)	0.71648	-1.01529	Wald	linear
Alistipes finegoldii	Infection	-0.149	0.146	0.861 (95% CI, 0.647-1.147)	0.71648	-1.02202	Wald	linear
Clostridium sp CAG 58	Infection	-0.159	0.155	0.853 (95% CI, 0.63-1.155)	0.71648	-1.02961	Wald	linear
Lawsonibacter asaccharolyticus	Infection	-0.146	0.137	0.864 (95% CI, 0.66-1.131)	0.71648	-1.06618	Wald	linear
Eubacterium sp CAG 38	Infection	0.147	0.141	1.158 (95% CI, 0.878-1.527)	0.71648	1.04158	Wald	linear
Holdemania filiformis	Infection	0.143	0.132	1.154 (95% CI, 0.89-1.495)	0.71648	1.07996	Wald	linear
Akkermansia muciniphila	Infection	-0.151	0.148	0.86 (95% CI, 0.643-1.15)	0.71648	-1.02023	Wald	linear
Barnesiella intestinihominis	Infection	-0.148	0.147	0.863 (95% CI, 0.646-1.151)	0.71759	-1.00367	Wald	linear
Eubacterium sp CAG 251	Infection	-0.172	0.174	0.842 (95% CI, 0.599-1.183)	0.71902	-0.991863	Wald	linear
Bacteroides sp CAG 144	Infection	-0.169	0.184	0.844 (95% CI, 0.589-1.21)	0.74673	-0.921086	Wald	linear
Streptococcus parasanguinis	Infection	0.134	0.147	1.144 (95% CI, 0.858-1.525)	0.74673	0.915961	Wald	linear
Blautia sp CAG 257	Infection	0.122	0.134	1.13 (95% CI, 0.869-1.469)	0.74673	0.908699	Wald	linear
Holdemanella biformis	Infection	0.112	0.124	1.119 (95% CI, 0.877-1.428)	0.74673	0.905085	Wald	linear
Escherichia coli	Infection	0.139	0.151	1.149 (95% CI, 0.855-1.544)	0.74673	0.919261	Wald	linear
Haemophilus parainfluenzae	Infection	-0.168	0.177	0.845 (95% CI, 0.598-1.194)	0.74673	-0.954263	Wald	linear
Rothia mucilaginosa	Infection	0.121	0.139	1.129 (95% CI, 0.86-1.483)	0.76992	0.873793	Wald	linear
Flavonifractor sp An10	Infection	-0.167	0.196	0.847 (95% CI, 0.577-1.243)	0.78504	-0.850039	Wald	linear
Eggerthella lenta	Infection	0.119	0.149	1.126 (95% CI, 0.841-1.507)	0.79471	0.799341	Wald	linear
Coprococcus eutactus	Infection	-0.138	0.174	0.871 (95% CI, 0.619-1.226)	0.79471	-0.792012	Wald	linear
Anaerotruncus colihominis	Infection	0.116	0.146	1.123 (95% CI, 0.843-1.495)	0.79471	0.793079	Wald	linear
Dialister invisus	Infection	-0.126	0.159	0.881 (95% CI, 0.646-1.203)	0.79471	-0.795595	Wald	linear
Parasutterella excrementihominis	Infection	-0.13	0.157	0.878 (95% CI, 0.645-1.195)	0.79471	-0.826503	Wald	linear
Oscillibacter sp 57 20	Infection	-0.113	0.147	0.893 (95% CI, 0.669-1.193)	0.80716	-0.764677	Wald	linear
Firmicutes bacterium CAG 110	Infection	-0.117	0.154	0.889 (95% CI, 0.657-1.203)	0.80716	-0.761235	Wald	linear
Paraprevotella clara	Infection	-0.125	0.17	0.883 (95% CI, 0.633-1.232)	0.82358	-0.733527	Wald	linear
Eubacterium eligens	Infection	-0.105	0.144	0.901 (95% CI, 0.679-1.195)	0.82358	-0.726913	Wald	linear
Intestinimonas butyriciproducens	Infection	-0.105	0.148	0.901 (95% CI, 0.674-1.204)	0.83318	-0.705661	Wald	linear
Ruminococcus lactaris	Infection	-0.105	0.15	0.9 (95% CI, 0.671-1.208)	0.83318	-0.699016	Wald	linear
Anaerotignum lactatifermentans	Infection	0.1	0.145	1.105 (95% CI, 0.831-1.468)	0.83549	0.687327	Wald	linear
Eubacterium rectale	Infection	-0.098	0.144	0.907 (95% CI, 0.684-1.203)	0.83549	-0.678054	Wald	linear
Actinomyces odontolyticus	Infection	0.088	0.142	1.092 (95% CI, 0.826-1.443)	0.84977	0.615324	Wald	linear
Slackia isoflavoniconvertens	Infection	-0.084	0.149	0.919 (95% CI, 0.687-1.231)	0.84977	-0.56455	Wald	linear
Bacteroides eggerthii	Infection	0.078	0.133	1.082 (95% CI, 0.833-1.405)	0.84977	0.587257	Wald	linear
Bacteroides massiliensis	Infection	-0.094	0.16	0.91 (95% CI, 0.665-1.246)	0.84977	-0.587444	Wald	linear
Bacteroides xylanisolvens	Infection	0.082	0.147	1.085 (95% CI, 0.814-1.446)	0.84977	0.556578	Wald	linear
Butyricimonas virosa	Infection	0.075	0.137	1.077 (95% CI, 0.823-1.41)	0.84977	0.54246	Wald	linear
Alistipes putredinis	Infection	-0.09	0.15	0.914 (95% CI, 0.682-1.226)	0.84977	-0.600126	Wald	linear
Parabacteroides distasonis	Infection	-0.094	0.147	0.91 (95% CI, 0.683-1.214)	0.84977	-0.639948	Wald	linear
Eubacterium ramulus	Infection	-0.088	0.164	0.916 (95% CI, 0.664-1.262)	0.84977	-0.537935	Wald	linear
Roseburia intestinalis	Infection	-0.09	0.146	0.914 (95% CI, 0.687-1.216)	0.84977	-0.617772	Wald	linear
Ruminococcus bicirculans	Infection	-0.09	0.143	0.914 (95% CI, 0.69-1.211)	0.84977	-0.624858	Wald	linear
Firmicutes bacterium CAG 94	Infection	-0.084	0.147	0.919 (95% CI, 0.689-1.227)	0.84977	-0.571498	Wald	linear
Phascolarctobacterium faecium	Infection	0.078	0.136	1.081 (95% CI, 0.828-1.411)	0.84977	0.572322	Wald	linear
Proteobacteria bacterium CAG 139	Infection	-0.086	0.156	0.918 (95% CI, 0.676-1.246)	0.84977	-0.551622	Wald	linear
Pseudoflavonifractor sp An184	Infection	-0.084	0.162	0.919 (95% CI, 0.669-1.263)	0.85922	-0.519682	Wald	linear
Ruminococcaceae bacterium D5	Infection	0.063	0.132	1.066 (95% CI, 0.822-1.381)	0.89102	0.479017	Wald	linear
Bifidobacterium breve	Infection	0.05	0.133	1.051 (95% CI, 0.811-1.363)	0.90305	0.377776	Wald	linear
Collinsella intestinalis	Infection	0.047	0.139	1.048 (95% CI, 0.798-1.375)	0.90305	0.335826	Wald	linear
Enorma massiliensis	Infection	-0.051	0.145	0.95 (95% CI, 0.715-1.263)	0.90305	-0.350694	Wald	linear
Bacteroides clarus	Infection	-0.06	0.152	0.942 (95% CI, 0.699-1.269)	0.90305	-0.393998	Wald	linear
Bacteroides stercoris	Infection	0.051	0.15	1.053 (95% CI, 0.785-1.411)	0.90305	0.343837	Wald	linear
Coprobacter fastidiosus	Infection	-0.045	0.153	0.956 (95% CI, 0.708-1.291)	0.90305	-0.292333	Wald	linear
Alistipes onderdonkii	Infection	-0.053	0.154	0.948 (95% CI, 0.702-1.282)	0.90305	-0.345404	Wald	linear
Streptococcus salivarius	Infection	-0.054	0.145	0.948 (95% CI, 0.713-1.26)	0.90305	-0.369144	Wald	linear
Clostridium sp CAG 167	Infection	-0.047	0.148	0.954 (95% CI, 0.714-1.275)	0.90305	-0.316011	Wald	linear
Clostridium sp CAG 242	Infection	0.048	0.139	1.049 (95% CI, 0.799-1.377)	0.90305	0.343947	Wald	linear
Eubacterium ventriosum	Infection	-0.043	0.155	0.958 (95% CI, 0.707-1.298)	0.90305	-0.277546	Wald	linear
Blautia wexlerae	Infection	-0.053	0.143	0.949 (95% CI, 0.717-1.255)	0.90305	-0.370319	Wald	linear
Ruminococcus torques	Infection	0.059	0.145	1.061 (95% CI, 0.798-1.41)	0.90305	0.405188	Wald	linear
Eisenbergiella massiliensis	Infection	0.043	0.141	1.044 (95% CI, 0.791-1.376)	0.90305	0.30287	Wald	linear
Harryflintia acetispora	Infection	0.052	0.141	1.054 (95% CI, 0.799-1.389)	0.90305	0.370601	Wald	linear
Pseudoflavonifractor capillosus	Infection	0.047	0.153	1.048 (95% CI, 0.776-1.416)	0.90305	0.307536	Wald	linear
Clostridium leptum	Infection	0.06	0.148	1.062 (95% CI, 0.795-1.419)	0.90305	0.40763	Wald	linear
Eubacterium siraeum	Infection	0.056	0.144	1.057 (95% CI, 0.798-1.401)	0.90305	0.388638	Wald	linear
Ruminococcus bromii	Infection	-0.042	0.145	0.959 (95% CI, 0.721-1.275)	0.90305	-0.288379	Wald	linear
Firmicutes bacterium CAG 145	Infection	-0.052	0.159	0.95 (95% CI, 0.696-1.297)	0.90305	-0.32451	Wald	linear
Klebsiella pneumoniae	Infection	0.052	0.131	1.054 (95% CI, 0.815-1.362)	0.90305	0.398449	Wald	linear
Klebsiella variicola	Infection	-0.039	0.139	0.962 (95% CI, 0.733-1.262)	0.90305	-0.281712	Wald	linear
Alistipes indistinctus	Infection	-0.039	0.15	0.962 (95% CI, 0.716-1.292)	0.90434	-0.256641	Wald	linear
Roseburia faecis	Infection	-0.037	0.147	0.964 (95% CI, 0.723-1.285)	0.90434	-0.251127	Wald	linear
Klebsiella quasipneumoniae	Infection	-0.037	0.141	0.964 (95% CI, 0.731-1.271)	0.90434	-0.261818	Wald	linear
Actinomyces sp ICM47	Infection	-0.033	0.151	0.968 (95% CI, 0.72-1.3)	0.92571	-0.218254	Wald	linear
Paraprevotella xylaniphila	Infection	-0.025	0.15	0.976 (95% CI, 0.726-1.31)	0.93599	-0.164153	Wald	linear
Alistipes shahii	Infection	0.029	0.148	1.03 (95% CI, 0.77-1.376)	0.93599	0.196297	Wald	linear
Dorea formicigenerans	Infection	-0.027	0.148	0.973 (95% CI, 0.728-1.3)	0.93599	-0.185323	Wald	linear
Anaeromassilibacillus sp An250	Infection	-0.026	0.147	0.975 (95% CI, 0.731-1.299)	0.93599	-0.175817	Wald	linear
Desulfovibrio piger	Infection	0.025	0.144	1.025 (95% CI, 0.773-1.359)	0.93599	0.172286	Wald	linear
Odoribacter splanchnicus	Infection	-0.022	0.149	0.978 (95% CI, 0.731-1.308)	0.94028	-0.150636	Wald	linear
Parabacteroides merdae	Infection	0.02	0.147	1.02 (95% CI, 0.765-1.36)	0.94685	0.134353	Wald	linear
Blautia obeum	Infection	-0.015	0.147	0.985 (95% CI, 0.739-1.313)	0.96476	-0.10315	Wald	linear
Roseburia hominis	Infection	0.014	0.149	1.014 (95% CI, 0.757-1.359)	0.96476	0.0957654	Wald	linear
Bacteroides cellulosilyticus	Infection	0.011	0.14	1.011 (95% CI, 0.768-1.331)	0.9732	0.0769155	Wald	linear
Gordonibacter pamelaeae	Infection	-0.008	0.146	0.992 (95% CI, 0.745-1.321)	0.97603	-0.0561003	Wald	linear
Alistipes inops	Infection	0.009	0.145	1.009 (95% CI, 0.76-1.34)	0.97603	0.0618978	Wald	linear
Collinsella massiliensis	Infection	0.006	0.137	1.006 (95% CI, 0.769-1.317)	0.97741	0.0457086	Wald	linear
Bacteroides salyersiae	Infection	0.002	0.133	1.002 (95% CI, 0.772-1.3)	0.99754	0.0118877	Wald	linear
Phascolarctobacterium succinatutens	Infection	0	0.146	1 (95% CI, 0.751-1.33)	0.99754	-0.00308817	Wald	linear
Bacteroides fragilis	Infection	-	-	-	0.00807	22.046	Chisq	non-linear
Clostridium sp CAG 167	Infection	-	-	-	0.03442	17.7534	Chisq	non-linear
Bifidobacterium bifidum	Infection	-	-	-	0.10193	14.1241	Chisq	non-linear
Bacteroides massiliensis	Infection	-	-	-	0.10193	14.1505	Chisq	non-linear
Bacteroides uniformis	Infection	-	-	-	0.10618	13.0429	Chisq	non-linear
Desulfovibrio piger	Infection	-	-	-	0.10618	13.1405	Chisq	non-linear
Clostridium citroniae	Infection	-	-	-	0.28008	10.3903	Chisq	non-linear
Firmicutes bacterium CAG 110	Infection	-	-	-	0.28008	10.1483	Chisq	non-linear
Eubacterium sp CAG 38	Infection	-	-	-	0.3606	9.35631	Chisq	non-linear
Lactobacillus fermentum	Infection	-	-	-	0.47363	8.67905	Chisq	non-linear
Intestinimonas butyriciproducens	Infection	-	-	-	0.51479	8.25179	Chisq	non-linear
Odoribacter splanchnicus	Infection	-	-	-	0.60411	6.68056	Chisq	non-linear
Coprococcus eutactus	Infection	-	-	-	0.60411	6.85178	Chisq	non-linear
Clostridium asparagiforme	Infection	-	-	-	0.60411	6.47733	Chisq	non-linear
Clostridium bolteae	Infection	-	-	-	0.60411	6.59957	Chisq	non-linear
Clostridium symbiosum	Infection	-	-	-	0.60411	7.09238	Chisq	non-linear
Roseburia hominis	Infection	-	-	-	0.60411	7.34327	Chisq	non-linear
Faecalibacterium prausnitzii	Infection	-	-	-	0.60411	6.87421	Chisq	non-linear
Flavonifractor plautii	Infection	-	-	-	0.60411	7.3213	Chisq	non-linear
Clostridium innocuum	Infection	-	-	-	0.60411	7.65703	Chisq	non-linear
Rothia mucilaginosa	Infection	-	-	-	0.66364	5.0817	Chisq	non-linear
Collinsella aerofaciens	Infection	-	-	-	0.66364	4.11222	Chisq	non-linear
Collinsella stercoris	Infection	-	-	-	0.66364	5.13579	Chisq	non-linear
Bacteroides dorei	Infection	-	-	-	0.66364	4.04715	Chisq	non-linear
Bacteroides xylanisolvens	Infection	-	-	-	0.66364	6.18984	Chisq	non-linear
Coprobacter fastidiosus	Infection	-	-	-	0.66364	4.00223	Chisq	non-linear
Paraprevotella xylaniphila	Infection	-	-	-	0.66364	4.72603	Chisq	non-linear
Alistipes onderdonkii	Infection	-	-	-	0.66364	4.5286	Chisq	non-linear
Alistipes shahii	Infection	-	-	-	0.66364	4.0341	Chisq	non-linear
Parabacteroides merdae	Infection	-	-	-	0.66364	4.93637	Chisq	non-linear
Lactobacillus delbrueckii	Infection	-	-	-	0.66364	5.25882	Chisq	non-linear
Hungatella hathewayi	Infection	-	-	-	0.66364	4.34266	Chisq	non-linear
Eubacterium sp CAG 180	Infection	-	-	-	0.66364	5.6197	Chisq	non-linear
Anaerostipes hadrus	Infection	-	-	-	0.66364	4.60839	Chisq	non-linear
Anaerotignum lactatifermentans	Infection	-	-	-	0.66364	5.19492	Chisq	non-linear
Blautia wexlerae	Infection	-	-	-	0.66364	5.96673	Chisq	non-linear
Ruminococcus gnavus	Infection	-	-	-	0.66364	4.01925	Chisq	non-linear
Coprococcus catus	Infection	-	-	-	0.66364	5.14388	Chisq	non-linear
Clostridium clostridioforme	Infection	-	-	-	0.66364	5.25414	Chisq	non-linear
Lachnoclostridium sp An14	Infection	-	-	-	0.66364	5.93825	Chisq	non-linear
Roseburia faecis	Infection	-	-	-	0.66364	5.23655	Chisq	non-linear
Roseburia inulinivorans	Infection	-	-	-	0.66364	3.92344	Chisq	non-linear
Oscillibacter sp 57 20	Infection	-	-	-	0.66364	3.92263	Chisq	non-linear
Oscillibacter sp CAG 241	Infection	-	-	-	0.66364	4.35062	Chisq	non-linear
Anaerotruncus colihominis	Infection	-	-	-	0.66364	4.33422	Chisq	non-linear
Gemmiger formicilis	Infection	-	-	-	0.66364	4.49464	Chisq	non-linear
Clostridium leptum	Infection	-	-	-	0.66364	4.65223	Chisq	non-linear
Ruminococcus bicirculans	Infection	-	-	-	0.66364	4.60449	Chisq	non-linear
Ruminococcus bromii	Infection	-	-	-	0.66364	4.03495	Chisq	non-linear
Holdemania filiformis	Infection	-	-	-	0.66364	4.81691	Chisq	non-linear
Firmicutes bacterium CAG 83	Infection	-	-	-	0.66364	4.65531	Chisq	non-linear
Veillonella atypica	Infection	-	-	-	0.66364	5.37554	Chisq	non-linear
Veillonella parvula	Infection	-	-	-	0.66364	4.33898	Chisq	non-linear
Bilophila wadsworthia	Infection	-	-	-	0.66364	4.80151	Chisq	non-linear
Klebsiella pneumoniae	Infection	-	-	-	0.66364	5.94666	Chisq	non-linear
Proteobacteria bacterium CAG 139	Infection	-	-	-	0.66364	4.29036	Chisq	non-linear
Bifidobacterium longum	Infection	-	-	-	0.70881	3.40305	Chisq	non-linear
Enorma massiliensis	Infection	-	-	-	0.70881	3.32684	Chisq	non-linear
Gordonibacter pamelaeae	Infection	-	-	-	0.70881	3.52855	Chisq	non-linear
Bacteroides thetaiotaomicron	Infection	-	-	-	0.70881	3.50148	Chisq	non-linear
Parabacteroides distasonis	Infection	-	-	-	0.70881	3.38259	Chisq	non-linear
Lawsonibacter asaccharolyticus	Infection	-	-	-	0.70881	3.59814	Chisq	non-linear
Fusicatenibacter saccharivorans	Infection	-	-	-	0.70881	3.36506	Chisq	non-linear
Roseburia intestinalis	Infection	-	-	-	0.70881	3.57822	Chisq	non-linear
Harryflintia acetispora	Infection	-	-	-	0.70881	3.66633	Chisq	non-linear
Eubacterium siraeum	Infection	-	-	-	0.70881	3.4669	Chisq	non-linear
Ruminococcaceae bacterium D16	Infection	-	-	-	0.70881	3.29967	Chisq	non-linear
Streptococcus thermophilus	Infection	-	-	-	0.71402	3.19781	Chisq	non-linear
Eisenbergiella massiliensis	Infection	-	-	-	0.71402	3.13723	Chisq	non-linear
Ruminococcaceae bacterium D5	Infection	-	-	-	0.71402	3.18336	Chisq	non-linear
Ruthenibacterium lactatiformans	Infection	-	-	-	0.71402	3.14056	Chisq	non-linear
Holdemanella biformis	Infection	-	-	-	0.71402	3.2283	Chisq	non-linear
Phascolarctobacterium faecium	Infection	-	-	-	0.71626	3.13115	Chisq	non-linear
Clostridium lavalense	Infection	-	-	-	0.72497	2.99967	Chisq	non-linear
Bifidobacterium adolescentis	Infection	-	-	-	0.72697	2.77725	Chisq	non-linear
Bifidobacterium dentium	Infection	-	-	-	0.72697	2.80991	Chisq	non-linear
Bacteroides stercoris	Infection	-	-	-	0.72697	2.87926	Chisq	non-linear
Alistipes finegoldii	Infection	-	-	-	0.72697	2.81121	Chisq	non-linear
Eubacterium hallii	Infection	-	-	-	0.72697	2.98259	Chisq	non-linear
Dorea longicatena	Infection	-	-	-	0.72697	2.91905	Chisq	non-linear
Lachnospira pectinoschiza	Infection	-	-	-	0.72697	3.01149	Chisq	non-linear
Parasutterella excrementihominis	Infection	-	-	-	0.72697	2.70238	Chisq	non-linear
Klebsiella variicola	Infection	-	-	-	0.72697	2.73235	Chisq	non-linear
Actinomyces sp ICM47	Infection	-	-	-	0.72731	2.63463	Chisq	non-linear
Asaccharobacter celatus	Infection	-	-	-	0.72731	2.61572	Chisq	non-linear
Bacteroides caccae	Infection	-	-	-	0.72731	2.52315	Chisq	non-linear
Bacteroides finegoldii	Infection	-	-	-	0.72731	2.58742	Chisq	non-linear
Clostridium saccharolyticum	Infection	-	-	-	0.72731	2.66588	Chisq	non-linear
Akkermansia muciniphila	Infection	-	-	-	0.72731	2.61955	Chisq	non-linear
Parabacteroides goldsteinii	Infection	-	-	-	0.74025	2.30402	Chisq	non-linear
Eubacterium ventriosum	Infection	-	-	-	0.74025	2.44745	Chisq	non-linear
Eubacterium rectale	Infection	-	-	-	0.74025	2.40264	Chisq	non-linear
Ruminococcus lactaris	Infection	-	-	-	0.74025	2.43487	Chisq	non-linear
Erysipelatoclostridium ramosum	Infection	-	-	-	0.74025	2.3716	Chisq	non-linear
Collinsella intestinalis	Infection	-	-	-	0.74514	2.23044	Chisq	non-linear
Adlercreutzia equolifaciens	Infection	-	-	-	0.74514	2.16531	Chisq	non-linear
Bacteroides eggerthii	Infection	-	-	-	0.74514	2.23824	Chisq	non-linear
Bacteroides ovatus	Infection	-	-	-	0.74514	2.21358	Chisq	non-linear
Eubacterium ramulus	Infection	-	-	-	0.74514	2.20473	Chisq	non-linear
Dialister invisus	Infection	-	-	-	0.74514	2.27553	Chisq	non-linear
Actinomyces odontolyticus	Infection	-	-	-	0.75059	1.92327	Chisq	non-linear
Bifidobacterium breve	Infection	-	-	-	0.75059	2.01914	Chisq	non-linear
Slackia isoflavoniconvertens	Infection	-	-	-	0.75059	1.94636	Chisq	non-linear
Bacteroides salyersiae	Infection	-	-	-	0.75059	2.11267	Chisq	non-linear
Bacteroides sp CAG 144	Infection	-	-	-	0.75059	2.13327	Chisq	non-linear
Prevotella copri	Infection	-	-	-	0.75059	1.95277	Chisq	non-linear
Agathobaculum butyriciproducens	Infection	-	-	-	0.75059	1.93191	Chisq	non-linear
Flavonifractor sp An10	Infection	-	-	-	0.75059	1.9477	Chisq	non-linear
Escherichia coli	Infection	-	-	-	0.75059	1.96194	Chisq	non-linear
Alistipes indistinctus	Infection	-	-	-	0.75334	1.87475	Chisq	non-linear
Bacteroides vulgatus	Infection	-	-	-	0.75453	1.75219	Chisq	non-linear
Paraprevotella clara	Infection	-	-	-	0.75453	1.84448	Chisq	non-linear
Coprococcus comes	Infection	-	-	-	0.75453	1.79819	Chisq	non-linear
Dorea formicigenerans	Infection	-	-	-	0.75453	1.8012	Chisq	non-linear
Clostridium sp CAG 58	Infection	-	-	-	0.76462	1.7102	Chisq	non-linear
Firmicutes bacterium CAG 145	Infection	-	-	-	0.76816	1.70724	Chisq	non-linear
Bacteroides intestinalis	Infection	-	-	-	0.77284	1.71627	Chisq	non-linear
Eggerthella lenta	Infection	-	-	-	0.78466	1.59783	Chisq	non-linear
Bacteroides clarus	Infection	-	-	-	0.78466	1.32884	Chisq	non-linear
Barnesiella intestinihominis	Infection	-	-	-	0.78466	1.42828	Chisq	non-linear
Alistipes inops	Infection	-	-	-	0.78466	1.43286	Chisq	non-linear
Alistipes putredinis	Infection	-	-	-	0.78466	1.32108	Chisq	non-linear
Streptococcus parasanguinis	Infection	-	-	-	0.78466	1.53099	Chisq	non-linear
Streptococcus salivarius	Infection	-	-	-	0.78466	1.30832	Chisq	non-linear
Eubacterium sp CAG 251	Infection	-	-	-	0.78466	1.36667	Chisq	non-linear
Pseudoflavonifractor capillosus	Infection	-	-	-	0.78466	1.4375	Chisq	non-linear
Firmicutes bacterium CAG 94	Infection	-	-	-	0.78466	1.4413	Chisq	non-linear
Phascolarctobacterium succinatutens	Infection	-	-	-	0.78466	1.3565	Chisq	non-linear
Veillonella dispar	Infection	-	-	-	0.78466	1.61662	Chisq	non-linear
Klebsiella quasipneumoniae	Infection	-	-	-	0.78466	1.43117	Chisq	non-linear
Eubacterium eligens	Infection	-	-	-	0.78738	1.27183	Chisq	non-linear
Butyricimonas virosa	Infection	-	-	-	0.7996	1.15231	Chisq	non-linear
Blautia obeum	Infection	-	-	-	0.82929	1.05374	Chisq	non-linear
Clostridium sp CAG 242	Infection	-	-	-	0.8296	0.984742	Chisq	non-linear
Blautia sp CAG 257	Infection	-	-	-	0.8296	1.00599	Chisq	non-linear
Anaeromassilibacillus sp An250	Infection	-	-	-	0.8296	1.02177	Chisq	non-linear
Haemophilus parainfluenzae	Infection	-	-	-	0.84895	0.90035	Chisq	non-linear
Pseudoflavonifractor sp An184	Infection	-	-	-	0.86156	0.789791	Chisq	non-linear
Collinsella massiliensis	Infection	-	-	-	0.8643	0.741984	Chisq	non-linear
Bacteroides cellulosilyticus	Infection	-	-	-	0.8643	0.765401	Chisq	non-linear
Ruminococcus torques	Infection	-	-	-	0.94024	0.386895	Chisq	non-linear
Ruminococcus gnavus	Malignancy	0.603	0.158	1.828 (95% CI, 1.342-2.489)	0.042	0.603	Wald	linear
Fusicatenibacter saccharivorans	Malignancy	-0.421	0.13	0.656 (95% CI, 0.509-0.846)	0.126	-0.421	Wald	linear
Coprococcus comes	Malignancy	-0.612	0.187	0.542 (95% CI, 0.375-0.783)	0.126	-0.612	Wald	linear
Veillonella parvula	Malignancy	0.375	0.152	1.454 (95% CI, 1.079-1.96)	0.324	0.375	Wald	linear
Clostridium clostridioforme	Malignancy	0.387	0.144	1.473 (95% CI, 1.111-1.953)	0.324	0.387	Wald	linear
Clostridium symbiosum	Malignancy	0.435	0.156	1.545 (95% CI, 1.139-2.096)	0.324	0.435	Wald	linear
Ruminococcaceae bacterium D16	Malignancy	0.34	0.135	1.404 (95% CI, 1.077-1.832)	0.324	0.34	Wald	linear
Eubacterium eligens	Malignancy	-0.384	0.153	0.681 (95% CI, 0.505-0.918)	0.324	-0.384	Wald	linear
Hungatella hathewayi	Malignancy	0.365	0.148	1.441 (95% CI, 1.079-1.925)	0.324	0.365	Wald	linear
Blautia obeum	Malignancy	-0.515	0.194	0.598 (95% CI, 0.408-0.875)	0.324	-0.515	Wald	linear
Gemmiger formicilis	Malignancy	-0.375	0.159	0.687 (95% CI, 0.503-0.938)	0.391	-0.375	Wald	linear
Faecalibacterium prausnitzii	Malignancy	-0.272	0.118	0.762 (95% CI, 0.604-0.96)	0.43	-0.272	Wald	linear
Oscillibacter sp CAG 241	Malignancy	-0.373	0.168	0.689 (95% CI, 0.496-0.957)	0.5	-0.373	Wald	linear
Clostridium innocuum	Malignancy	0.279	0.137	1.322 (95% CI, 1.01-1.731)	0.598	0.279	Wald	linear
Firmicutes bacterium CAG 83	Malignancy	-0.308	0.154	0.735 (95% CI, 0.543-0.994)	0.598	-0.308	Wald	linear
Coprococcus catus	Malignancy	-0.391	0.186	0.676 (95% CI, 0.469-0.974)	0.598	-0.391	Wald	linear
Dorea longicatena	Malignancy	-0.344	0.168	0.709 (95% CI, 0.51-0.985)	0.598	-0.344	Wald	linear
Firmicutes bacterium CAG 110	Malignancy	-0.482	0.242	0.618 (95% CI, 0.385-0.992)	0.598	-0.482	Wald	linear
Prevotella copri	Malignancy	-0.327	0.177	0.721 (95% CI, 0.51-1.02)	0.628	-0.327	Wald	linear
Eisenbergiella massiliensis	Malignancy	0.257	0.133	1.293 (95% CI, 0.997-1.677)	0.628	0.257	Wald	linear
Barnesiella intestinihominis	Malignancy	-0.318	0.163	0.728 (95% CI, 0.529-1.001)	0.628	-0.318	Wald	linear
Actinomyces odontolyticus	Malignancy	-0.357	0.19	0.7 (95% CI, 0.482-1.016)	0.628	-0.357	Wald	linear
Bifidobacterium dentium	Malignancy	-0.322	0.187	0.725 (95% CI, 0.502-1.046)	0.628	-0.322	Wald	linear
Bifidobacterium longum	Malignancy	-0.277	0.149	0.758 (95% CI, 0.566-1.014)	0.628	-0.277	Wald	linear
Adlercreutzia equolifaciens	Malignancy	-0.326	0.174	0.721 (95% CI, 0.513-1.016)	0.628	-0.326	Wald	linear
Paraprevotella clara	Malignancy	-0.494	0.281	0.61 (95% CI, 0.352-1.058)	0.628	-0.494	Wald	linear
Alistipes finegoldii	Malignancy	-0.25	0.149	0.779 (95% CI, 0.581-1.043)	0.628	-0.25	Wald	linear
Eubacterium sp CAG 251	Malignancy	-0.457	0.281	0.633 (95% CI, 0.365-1.099)	0.628	-0.457	Wald	linear
Eubacterium ventriosum	Malignancy	-0.447	0.253	0.64 (95% CI, 0.39-1.05)	0.628	-0.447	Wald	linear
Lawsonibacter asaccharolyticus	Malignancy	-0.257	0.14	0.773 (95% CI, 0.588-1.017)	0.628	-0.257	Wald	linear
Phascolarctobacterium succinatutens	Malignancy	-0.496	0.271	0.609 (95% CI, 0.358-1.037)	0.628	-0.496	Wald	linear
Bifidobacterium adolescentis	Malignancy	-0.334	0.189	0.716 (95% CI, 0.494-1.037)	0.628	-0.334	Wald	linear
Parabacteroides goldsteinii	Malignancy	0.198	0.123	1.219 (95% CI, 0.957-1.553)	0.628	0.198	Wald	linear
Streptococcus thermophilus	Malignancy	-0.326	0.204	0.722 (95% CI, 0.484-1.077)	0.628	-0.326	Wald	linear
Clostridium asparagiforme	Malignancy	0.239	0.139	1.269 (95% CI, 0.967-1.666)	0.628	0.239	Wald	linear
Anaerotruncus colihominis	Malignancy	0.283	0.166	1.328 (95% CI, 0.958-1.839)	0.628	0.283	Wald	linear
Desulfovibrio piger	Malignancy	-0.358	0.222	0.699 (95% CI, 0.453-1.079)	0.628	-0.358	Wald	linear
Lachnoclostridium sp An14	Malignancy	0.242	0.135	1.273 (95% CI, 0.978-1.658)	0.628	0.242	Wald	linear
Ruminococcus lactaris	Malignancy	-0.297	0.183	0.743 (95% CI, 0.519-1.064)	0.628	-0.297	Wald	linear
Coprococcus eutactus	Malignancy	-0.606	0.367	0.546 (95% CI, 0.266-1.119)	0.628	-0.606	Wald	linear
Clostridium bolteae	Malignancy	0.244	0.149	1.277 (95% CI, 0.953-1.71)	0.628	0.244	Wald	linear
Blautia sp CAG 257	Malignancy	0.21	0.134	1.234 (95% CI, 0.949-1.605)	0.636	0.21	Wald	linear
Bacteroides finegoldii	Malignancy	-0.446	0.287	0.64 (95% CI, 0.365-1.123)	0.638	-0.446	Wald	linear
Asaccharobacter celatus	Malignancy	-0.257	0.168	0.773 (95% CI, 0.556-1.075)	0.65	-0.257	Wald	linear
Oscillibacter sp 57 20	Malignancy	-0.252	0.165	0.777 (95% CI, 0.563-1.073)	0.65	-0.252	Wald	linear
Dialister invisus	Malignancy	0.231	0.154	1.26 (95% CI, 0.932-1.705)	0.665	0.231	Wald	linear
Alistipes onderdonkii	Malignancy	0.197	0.134	1.218 (95% CI, 0.936-1.585)	0.696	0.197	Wald	linear
Holdemanella biformis	Malignancy	-0.568	0.391	0.566 (95% CI, 0.263-1.22)	0.708	-0.568	Wald	linear
Eubacterium hallii	Malignancy	-0.248	0.172	0.78 (95% CI, 0.557-1.093)	0.712	-0.248	Wald	linear
Actinomyces sp ICM47	Malignancy	-0.298	0.209	0.742 (95% CI, 0.493-1.117)	0.718	-0.298	Wald	linear
Ruthenibacterium lactatiformans	Malignancy	-0.191	0.135	0.826 (95% CI, 0.634-1.077)	0.732	-0.191	Wald	linear
Collinsella aerofaciens	Malignancy	-0.207	0.149	0.813 (95% CI, 0.607-1.088)	0.735	-0.207	Wald	linear
Agathobaculum butyriciproducens	Malignancy	-0.229	0.165	0.795 (95% CI, 0.576-1.099)	0.735	-0.229	Wald	linear
Slackia isoflavoniconvertens	Malignancy	-0.254	0.185	0.776 (95% CI, 0.54-1.114)	0.739	-0.254	Wald	linear
Anaerotignum lactatifermentans	Malignancy	0.201	0.151	1.222 (95% CI, 0.909-1.643)	0.764	0.201	Wald	linear
Escherichia coli	Malignancy	0.234	0.177	1.264 (95% CI, 0.893-1.79)	0.764	0.234	Wald	linear
Clostridium sp CAG 242	Malignancy	0.18	0.136	1.197 (95% CI, 0.917-1.562)	0.764	0.18	Wald	linear
Phascolarctobacterium faecium	Malignancy	-0.249	0.188	0.779 (95% CI, 0.539-1.126)	0.764	-0.249	Wald	linear
Pseudoflavonifractor sp An184	Malignancy	0.195	0.152	1.215 (95% CI, 0.902-1.637)	0.803	0.195	Wald	linear
Roseburia hominis	Malignancy	-0.195	0.158	0.823 (95% CI, 0.604-1.12)	0.804	-0.195	Wald	linear
Alistipes shahii	Malignancy	-0.207	0.166	0.813 (95% CI, 0.588-1.125)	0.804	-0.207	Wald	linear
Streptococcus salivarius	Malignancy	-0.204	0.163	0.815 (95% CI, 0.592-1.123)	0.804	-0.204	Wald	linear
Ruminococcus torques	Malignancy	-0.215	0.178	0.806 (95% CI, 0.568-1.144)	0.827	-0.215	Wald	linear
Akkermansia muciniphila	Malignancy	-0.194	0.164	0.824 (95% CI, 0.597-1.136)	0.835	-0.194	Wald	linear
Clostridium saccharolyticum	Malignancy	0.178	0.151	1.195 (95% CI, 0.889-1.606)	0.835	0.178	Wald	linear
Haemophilus parainfluenzae	Malignancy	-0.24	0.202	0.787 (95% CI, 0.529-1.169)	0.835	-0.24	Wald	linear
Rothia mucilaginosa	Malignancy	-0.193	0.171	0.825 (95% CI, 0.59-1.154)	0.867	-0.193	Wald	linear
Intestinimonas butyriciproducens	Malignancy	-0.18	0.161	0.835 (95% CI, 0.61-1.145)	0.867	-0.18	Wald	linear
Ruminococcus bicirculans	Malignancy	-0.177	0.159	0.838 (95% CI, 0.614-1.144)	0.867	-0.177	Wald	linear
Bacteroides caccae	Malignancy	-0.185	0.167	0.832 (95% CI, 0.599-1.154)	0.873	-0.185	Wald	linear
Eubacterium ramulus	Malignancy	-0.222	0.203	0.801 (95% CI, 0.538-1.192)	0.88	-0.222	Wald	linear
Erysipelatoclostridium ramosum	Malignancy	0.14	0.137	1.151 (95% CI, 0.879-1.507)	0.939	0.14	Wald	linear
Bifidobacterium breve	Malignancy	0.134	0.133	1.144 (95% CI, 0.881-1.485)	0.944	0.134	Wald	linear
Bacteroides thetaiotaomicron	Malignancy	0.158	0.169	1.172 (95% CI, 0.841-1.631)	0.976	0.158	Wald	linear
Firmicutes bacterium CAG 94	Malignancy	0.148	0.161	1.159 (95% CI, 0.845-1.59)	0.976	0.148	Wald	linear
Lachnospira pectinoschiza	Malignancy	-0.17	0.19	0.843 (95% CI, 0.581-1.224)	0.981	-0.17	Wald	linear
Enorma massiliensis	Malignancy	-0.153	0.175	0.858 (95% CI, 0.609-1.209)	0.988	-0.153	Wald	linear
Flavonifractor plautii	Malignancy	0.155	0.178	1.168 (95% CI, 0.824-1.656)	0.988	0.155	Wald	linear
Bacteroides dorei	Malignancy	-0.139	0.16	0.87 (95% CI, 0.636-1.191)	0.988	-0.139	Wald	linear
Bacteroides massiliensis	Malignancy	-0.158	0.184	0.854 (95% CI, 0.595-1.224)	0.994	-0.158	Wald	linear
Collinsella stercoris	Malignancy	-0.131	0.161	0.878 (95% CI, 0.64-1.203)	0.998	-0.131	Wald	linear
Bacteroides xylanisolvens	Malignancy	-0.125	0.167	0.882 (95% CI, 0.636-1.223)	0.998	-0.125	Wald	linear
Lactobacillus delbrueckii	Malignancy	0.041	0.148	1.042 (95% CI, 0.78-1.392)	0.998	0.041	Wald	linear
Lactobacillus fermentum	Malignancy	0.089	0.14	1.093 (95% CI, 0.83-1.44)	0.998	0.089	Wald	linear
Eubacterium rectale	Malignancy	0.096	0.167	1.1 (95% CI, 0.794-1.526)	0.998	0.096	Wald	linear
Roseburia intestinalis	Malignancy	-0.115	0.159	0.891 (95% CI, 0.653-1.216)	0.998	-0.115	Wald	linear
Klebsiella quasipneumoniae	Malignancy	0.098	0.134	1.104 (95% CI, 0.848-1.435)	0.998	0.098	Wald	linear
Klebsiella variicola	Malignancy	0.06	0.139	1.061 (95% CI, 0.809-1.392)	0.998	0.06	Wald	linear
Roseburia inulinivorans	Malignancy	-0.123	0.158	0.884 (95% CI, 0.648-1.206)	0.998	-0.123	Wald	linear
Bacteroides fragilis	Malignancy	-0.03	0.163	0.97 (95% CI, 0.704-1.336)	0.998	-0.03	Wald	linear
Bacteroides cellulosilyticus	Malignancy	-0.087	0.16	0.917 (95% CI, 0.67-1.254)	0.998	-0.087	Wald	linear
Veillonella atypica	Malignancy	0.068	0.158	1.07 (95% CI, 0.785-1.459)	0.998	0.068	Wald	linear
Bacteroides vulgatus	Malignancy	-0.112	0.15	0.894 (95% CI, 0.666-1.2)	0.998	-0.112	Wald	linear
Collinsella intestinalis	Malignancy	-0.014	0.162	0.986 (95% CI, 0.718-1.354)	0.998	-0.014	Wald	linear
Eggerthella lenta	Malignancy	0.09	0.163	1.094 (95% CI, 0.795-1.506)	0.998	0.09	Wald	linear
Bacteroides eggerthii	Malignancy	0.053	0.151	1.055 (95% CI, 0.785-1.417)	0.998	0.053	Wald	linear
Bacteroides intestinalis	Malignancy	0.05	0.141	1.051 (95% CI, 0.798-1.385)	0.998	0.05	Wald	linear
Bacteroides salyersiae	Malignancy	-0.045	0.159	0.956 (95% CI, 0.7-1.305)	0.998	-0.045	Wald	linear
Bacteroides sp CAG 144	Malignancy	0.013	0.162	1.013 (95% CI, 0.738-1.391)	0.998	0.013	Wald	linear
Paraprevotella xylaniphila	Malignancy	-0.093	0.168	0.911 (95% CI, 0.656-1.266)	0.998	-0.093	Wald	linear
Alistipes putredinis	Malignancy	-0.053	0.164	0.948 (95% CI, 0.687-1.309)	0.998	-0.053	Wald	linear
Parabacteroides distasonis	Malignancy	0	0.165	1 (95% CI, 0.724-1.382)	0.998	0	Wald	linear
Parabacteroides merdae	Malignancy	-0.081	0.162	0.922 (95% CI, 0.672-1.266)	0.998	-0.081	Wald	linear
Streptococcus parasanguinis	Malignancy	0.007	0.161	1.007 (95% CI, 0.734-1.382)	0.998	0.007	Wald	linear
Eubacterium sp CAG 38	Malignancy	0.088	0.158	1.092 (95% CI, 0.802-1.487)	0.998	0.088	Wald	linear
Blautia wexlerae	Malignancy	0.037	0.158	1.038 (95% CI, 0.761-1.416)	0.998	0.037	Wald	linear
Pseudoflavonifractor capillosus	Malignancy	0.044	0.166	1.045 (95% CI, 0.755-1.447)	0.998	0.044	Wald	linear
Clostridium leptum	Malignancy	0.015	0.165	1.015 (95% CI, 0.735-1.402)	0.998	0.015	Wald	linear
Holdemania filiformis	Malignancy	0.042	0.154	1.043 (95% CI, 0.772-1.41)	0.998	0.042	Wald	linear
Bilophila wadsworthia	Malignancy	0.001	0.162	1.001 (95% CI, 0.73-1.374)	0.998	0.001	Wald	linear
Klebsiella pneumoniae	Malignancy	0.093	0.141	1.098 (95% CI, 0.832-1.449)	0.998	0.093	Wald	linear
Bacteroides stercoris	Malignancy	0.079	0.163	1.082 (95% CI, 0.786-1.49)	0.998	0.079	Wald	linear
Eubacterium sp CAG 180	Malignancy	0.109	0.153	1.115 (95% CI, 0.826-1.505)	0.998	0.109	Wald	linear
Anaerostipes hadrus	Malignancy	-0.105	0.16	0.901 (95% CI, 0.658-1.233)	0.998	-0.105	Wald	linear
Dorea formicigenerans	Malignancy	-0.133	0.171	0.876 (95% CI, 0.626-1.225)	0.998	-0.133	Wald	linear
Veillonella dispar	Malignancy	0.07	0.165	1.072 (95% CI, 0.776-1.482)	0.998	0.07	Wald	linear
Bacteroides ovatus	Malignancy	-0.089	0.158	0.915 (95% CI, 0.671-1.248)	0.998	-0.089	Wald	linear
Coprobacter fastidiosus	Malignancy	0.023	0.16	1.023 (95% CI, 0.748-1.401)	0.998	0.023	Wald	linear
Butyricimonas virosa	Malignancy	0.096	0.15	1.101 (95% CI, 0.821-1.476)	0.998	0.096	Wald	linear
Odoribacter splanchnicus	Malignancy	-0.011	0.163	0.989 (95% CI, 0.718-1.361)	0.998	-0.011	Wald	linear
Alistipes inops	Malignancy	-0.007	0.16	0.993 (95% CI, 0.726-1.358)	0.998	-0.007	Wald	linear
Clostridium lavalense	Malignancy	0.13	0.161	1.139 (95% CI, 0.831-1.561)	0.998	0.13	Wald	linear
Anaeromassilibacillus sp An250	Malignancy	-0.083	0.162	0.921 (95% CI, 0.671-1.264)	0.998	-0.083	Wald	linear
Ruminococcaceae bacterium D5	Malignancy	-0.021	0.156	0.979 (95% CI, 0.722-1.329)	0.998	-0.021	Wald	linear
Proteobacteria bacterium CAG 139	Malignancy	0.059	0.158	1.06 (95% CI, 0.778-1.444)	0.998	0.059	Wald	linear
Flavonifractor sp An10	Malignancy	-0.018	0.173	0.982 (95% CI, 0.7-1.378)	0.998	-0.018	Wald	linear
Bifidobacterium bifidum	Malignancy	-0.033	0.173	0.967 (95% CI, 0.689-1.358)	0.998	-0.033	Wald	linear
Firmicutes bacterium CAG 145	Malignancy	0.095	0.148	1.099 (95% CI, 0.822-1.47)	0.998	0.095	Wald	linear
Clostridium sp CAG 58	Malignancy	-0.021	0.162	0.979 (95% CI, 0.713-1.345)	0.998	-0.021	Wald	linear
Bacteroides clarus	Malignancy	-0.101	0.173	0.904 (95% CI, 0.644-1.269)	0.998	-0.101	Wald	linear
Bacteroides uniformis	Malignancy	0.003	0.166	1.003 (95% CI, 0.725-1.387)	0.998	0.003	Wald	linear
Roseburia faecis	Malignancy	-0.116	0.162	0.891 (95% CI, 0.648-1.224)	0.998	-0.116	Wald	linear
Eubacterium siraeum	Malignancy	0.016	0.16	1.016 (95% CI, 0.742-1.391)	0.998	0.016	Wald	linear
Clostridium citroniae	Malignancy	0.132	0.157	1.141 (95% CI, 0.839-1.551)	0.998	0.132	Wald	linear
Harryflintia acetispora	Malignancy	-0.018	0.159	0.982 (95% CI, 0.719-1.343)	0.998	-0.018	Wald	linear
Parasutterella excrementihominis	Malignancy	-0.127	0.171	0.881 (95% CI, 0.631-1.231)	0.998	-0.127	Wald	linear
Alistipes indistinctus	Malignancy	-0.089	0.169	0.915 (95% CI, 0.656-1.275)	0.998	-0.089	Wald	linear
Gordonibacter pamelaeae	Malignancy	-0.015	0.161	0.985 (95% CI, 0.718-1.351)	0.998	-0.015	Wald	linear
Ruminococcus bromii	Malignancy	-0.101	0.164	0.904 (95% CI, 0.656-1.245)	0.998	-0.101	Wald	linear
Adlercreutzia equolifaciens	Other	-0.576	0.192	0.562 (95% CI, 0.386-0.819)	0.18774	-3.00289	Wald	linear
Asaccharobacter celatus	Other	-0.537	0.185	0.584 (95% CI, 0.407-0.839)	0.18774	-2.91033	Wald	linear
Eubacterium hallii	Other	-0.558	0.2	0.572 (95% CI, 0.387-0.847)	0.18774	-2.78663	Wald	linear
Dialister invisus	Other	-0.714	0.251	0.49 (95% CI, 0.299-0.801)	0.18774	-2.84217	Wald	linear
Lactobacillus fermentum	Other	0.287	0.125	1.333 (95% CI, 1.043-1.703)	0.45032	2.29931	Wald	linear
Clostridium bolteae	Other	0.325	0.142	1.384 (95% CI, 1.047-1.829)	0.45032	2.28426	Wald	linear
Clostridium innocuum	Other	0.307	0.133	1.359 (95% CI, 1.048-1.762)	0.45032	2.31403	Wald	linear
Lachnospira pectinoschiza	Other	0.303	0.137	1.353 (95% CI, 1.035-1.77)	0.47867	2.20923	Wald	linear
Clostridium symbiosum	Other	0.315	0.151	1.371 (95% CI, 1.02-1.841)	0.56839	2.09377	Wald	linear
Bifidobacterium bifidum	Other	-0.956	0.467	0.384 (95% CI, 0.154-0.959)	0.57026	-2.04918	Wald	linear
Veillonella dispar	Other	0.294	0.147	1.341 (95% CI, 1.005-1.79)	0.59195	1.99374	Wald	linear
Bifidobacterium longum	Other	-0.254	0.146	0.776 (95% CI, 0.582-1.034)	0.66245	-1.73152	Wald	linear
Collinsella aerofaciens	Other	-0.267	0.147	0.766 (95% CI, 0.575-1.021)	0.66245	-1.81704	Wald	linear
Collinsella intestinalis	Other	-0.457	0.249	0.633 (95% CI, 0.388-1.031)	0.66245	-1.83658	Wald	linear
Bacteroides finegoldii	Other	-0.594	0.348	0.552 (95% CI, 0.279-1.092)	0.66245	-1.70683	Wald	linear
Alistipes onderdonkii	Other	0.233	0.13	1.262 (95% CI, 0.979-1.627)	0.66245	1.79462	Wald	linear
Clostridium sp CAG 58	Other	-0.35	0.19	0.705 (95% CI, 0.485-1.024)	0.66245	-1.83759	Wald	linear
Ruminococcus lactaris	Other	0.248	0.146	1.281 (95% CI, 0.963-1.704)	0.66245	1.69928	Wald	linear
Ruthenibacterium lactatiformans	Other	-0.228	0.133	0.796 (95% CI, 0.613-1.034)	0.66245	-1.71016	Wald	linear
Gemmiger formicilis	Other	-0.262	0.157	0.77 (95% CI, 0.566-1.046)	0.66771	-1.67106	Wald	linear
Collinsella stercoris	Other	-0.268	0.163	0.765 (95% CI, 0.556-1.053)	0.67329	-1.64351	Wald	linear
Firmicutes bacterium CAG 83	Other	-0.246	0.152	0.782 (95% CI, 0.58-1.054)	0.68117	-1.61513	Wald	linear
Anaerostipes hadrus	Other	-0.257	0.161	0.774 (95% CI, 0.564-1.061)	0.68316	-1.59177	Wald	linear
Bifidobacterium adolescentis	Other	-0.26	0.174	0.771 (95% CI, 0.548-1.084)	0.70202	-1.4939	Wald	linear
Eubacterium sp CAG 38	Other	0.231	0.151	1.26 (95% CI, 0.938-1.693)	0.70202	1.53358	Wald	linear
Dorea longicatena	Other	-0.245	0.162	0.782 (95% CI, 0.569-1.076)	0.70202	-1.5113	Wald	linear
Fusicatenibacter saccharivorans	Other	-0.216	0.139	0.806 (95% CI, 0.613-1.059)	0.70202	-1.54576	Wald	linear
Erysipelatoclostridium ramosum	Other	0.193	0.131	1.213 (95% CI, 0.939-1.568)	0.70202	1.478	Wald	linear
Gordonibacter pamelaeae	Other	-0.218	0.156	0.804 (95% CI, 0.592-1.091)	0.75873	-1.40269	Wald	linear
Streptococcus parasanguinis	Other	0.224	0.161	1.251 (95% CI, 0.913-1.714)	0.75873	1.39622	Wald	linear
Pseudoflavonifractor sp An184	Other	0.204	0.147	1.226 (95% CI, 0.918-1.636)	0.75873	1.38252	Wald	linear
Roseburia faecis	Other	0.223	0.166	1.25 (95% CI, 0.903-1.73)	0.7624	1.34559	Wald	linear
Veillonella atypica	Other	0.201	0.148	1.223 (95% CI, 0.915-1.636)	0.7624	1.35867	Wald	linear
Collinsella massiliensis	Other	-0.23	0.174	0.795 (95% CI, 0.565-1.117)	0.77145	-1.32244	Wald	linear
Enorma massiliensis	Other	-0.237	0.187	0.789 (95% CI, 0.548-1.138)	0.78494	-1.26772	Wald	linear
Bacteroides eggerthii	Other	0.167	0.137	1.182 (95% CI, 0.904-1.545)	0.78494	1.21944	Wald	linear
Bacteroides intestinalis	Other	0.162	0.129	1.176 (95% CI, 0.912-1.515)	0.78494	1.25122	Wald	linear
Odoribacter splanchnicus	Other	0.198	0.162	1.219 (95% CI, 0.887-1.674)	0.78494	1.22069	Wald	linear
Blautia obeum	Other	-0.211	0.168	0.81 (95% CI, 0.583-1.126)	0.78494	-1.25458	Wald	linear
Desulfovibrio piger	Other	-0.262	0.21	0.77 (95% CI, 0.51-1.162)	0.78494	-1.2448	Wald	linear
Clostridium lavalense	Other	0.191	0.158	1.21 (95% CI, 0.887-1.65)	0.7857	1.20432	Wald	linear
Coprobacter fastidiosus	Other	0.171	0.146	1.187 (95% CI, 0.891-1.58)	0.80841	1.1703	Wald	linear
Clostridium citroniae	Other	-0.22	0.191	0.803 (95% CI, 0.552-1.168)	0.80841	-1.1474	Wald	linear
Eubacterium rectale	Other	-0.178	0.156	0.837 (95% CI, 0.617-1.135)	0.80841	-1.14485	Wald	linear
Clostridium clostridioforme	Other	0.162	0.146	1.176 (95% CI, 0.883-1.567)	0.81898	1.10957	Wald	linear
Escherichia coli	Other	0.183	0.165	1.201 (95% CI, 0.87-1.659)	0.81898	1.11362	Wald	linear
Actinomyces sp ICM47	Other	-0.196	0.196	0.822 (95% CI, 0.56-1.206)	0.85512	-1.00351	Wald	linear
Bifidobacterium dentium	Other	-0.161	0.166	0.851 (95% CI, 0.614-1.179)	0.85512	-0.968724	Wald	linear
Bacteroides cellulosilyticus	Other	-0.152	0.163	0.859 (95% CI, 0.623-1.183)	0.85512	-0.930414	Wald	linear
Prevotella copri	Other	-0.172	0.173	0.842 (95% CI, 0.6-1.183)	0.85512	-0.990277	Wald	linear
Hungatella hathewayi	Other	0.143	0.152	1.154 (95% CI, 0.857-1.553)	0.85512	0.944082	Wald	linear
Intestinimonas butyriciproducens	Other	0.156	0.164	1.168 (95% CI, 0.847-1.611)	0.85512	0.949356	Wald	linear
Eubacterium ramulus	Other	0.151	0.146	1.164 (95% CI, 0.875-1.548)	0.85512	1.03977	Wald	linear
Blautia sp CAG 257	Other	0.137	0.137	1.147 (95% CI, 0.876-1.502)	0.85512	0.998459	Wald	linear
Blautia wexlerae	Other	0.163	0.159	1.177 (95% CI, 0.862-1.608)	0.85512	1.02826	Wald	linear
Clostridium saccharolyticum	Other	0.137	0.147	1.147 (95% CI, 0.859-1.53)	0.85512	0.929443	Wald	linear
Oscillibacter sp 57 20	Other	-0.171	0.161	0.843 (95% CI, 0.615-1.155)	0.85512	-1.06167	Wald	linear
Flavonifractor plautii	Other	0.159	0.173	1.173 (95% CI, 0.835-1.647)	0.85512	0.919533	Wald	linear
Flavonifractor sp An10	Other	-0.239	0.23	0.788 (95% CI, 0.501-1.237)	0.85512	-1.03738	Wald	linear
Harryflintia acetispora	Other	0.134	0.149	1.143 (95% CI, 0.853-1.532)	0.86995	0.896115	Wald	linear
Parabacteroides merdae	Other	-0.143	0.161	0.867 (95% CI, 0.632-1.19)	0.87045	-0.884216	Wald	linear
Barnesiella intestinihominis	Other	0.143	0.165	1.154 (95% CI, 0.836-1.594)	0.874	0.869982	Wald	linear
Actinomyces odontolyticus	Other	-0.14	0.174	0.869 (95% CI, 0.618-1.222)	0.88447	-0.808364	Wald	linear
Bifidobacterium breve	Other	-0.141	0.187	0.869 (95% CI, 0.602-1.253)	0.88447	-0.751726	Wald	linear
Bacteroides stercoris	Other	-0.126	0.175	0.881 (95% CI, 0.625-1.242)	0.88447	-0.72134	Wald	linear
Bacteroides xylanisolvens	Other	-0.125	0.166	0.882 (95% CI, 0.637-1.222)	0.88447	-0.752566	Wald	linear
Alistipes indistinctus	Other	0.108	0.154	1.114 (95% CI, 0.824-1.507)	0.88447	0.703245	Wald	linear
Alistipes inops	Other	-0.116	0.161	0.89 (95% CI, 0.65-1.22)	0.88447	-0.723454	Wald	linear
Parabacteroides distasonis	Other	0.123	0.171	1.131 (95% CI, 0.808-1.582)	0.88447	0.716876	Wald	linear
Lactobacillus delbrueckii	Other	-0.127	0.181	0.881 (95% CI, 0.618-1.254)	0.88447	-0.704447	Wald	linear
Streptococcus salivarius	Other	0.128	0.158	1.137 (95% CI, 0.834-1.549)	0.88447	0.81207	Wald	linear
Eubacterium sp CAG 180	Other	-0.127	0.163	0.881 (95% CI, 0.64-1.212)	0.88447	-0.781524	Wald	linear
Eubacterium ventriosum	Other	0.114	0.149	1.121 (95% CI, 0.836-1.502)	0.88447	0.763504	Wald	linear
Ruminococcus gnavus	Other	0.109	0.156	1.116 (95% CI, 0.823-1.513)	0.88447	0.704036	Wald	linear
Roseburia hominis	Other	0.125	0.165	1.133 (95% CI, 0.82-1.565)	0.88447	0.755246	Wald	linear
Faecalibacterium prausnitzii	Other	-0.102	0.146	0.903 (95% CI, 0.679-1.201)	0.88447	-0.701475	Wald	linear
Proteobacteria bacterium CAG 139	Other	-0.121	0.171	0.886 (95% CI, 0.634-1.238)	0.88447	-0.707635	Wald	linear
Bacteroides sp CAG 144	Other	-0.09	0.168	0.914 (95% CI, 0.658-1.27)	0.91114	-0.535144	Wald	linear
Butyricimonas virosa	Other	0.09	0.148	1.094 (95% CI, 0.818-1.464)	0.91114	0.606194	Wald	linear
Paraprevotella xylaniphila	Other	0.081	0.159	1.084 (95% CI, 0.795-1.48)	0.91114	0.510446	Wald	linear
Parabacteroides goldsteinii	Other	0.079	0.14	1.082 (95% CI, 0.823-1.423)	0.91114	0.563783	Wald	linear
Streptococcus thermophilus	Other	0.078	0.15	1.081 (95% CI, 0.806-1.45)	0.91114	0.520095	Wald	linear
Clostridium sp CAG 167	Other	0.086	0.135	1.089 (95% CI, 0.835-1.421)	0.91114	0.632187	Wald	linear
Clostridium sp CAG 242	Other	0.084	0.147	1.088 (95% CI, 0.815-1.452)	0.91114	0.572779	Wald	linear
Anaerotignum lactatifermentans	Other	0.079	0.154	1.083 (95% CI, 0.8-1.465)	0.91114	0.514248	Wald	linear
Clostridium asparagiforme	Other	0.09	0.147	1.094 (95% CI, 0.821-1.459)	0.91114	0.615834	Wald	linear
Lachnoclostridium sp An14	Other	0.082	0.162	1.085 (95% CI, 0.79-1.489)	0.91114	0.504529	Wald	linear
Roseburia inulinivorans	Other	-0.082	0.158	0.921 (95% CI, 0.676-1.256)	0.91114	-0.517936	Wald	linear
Oscillibacter sp CAG 241	Other	-0.088	0.158	0.916 (95% CI, 0.673-1.248)	0.91114	-0.555337	Wald	linear
Agathobaculum butyriciproducens	Other	0.096	0.165	1.101 (95% CI, 0.797-1.52)	0.91114	0.584172	Wald	linear
Ruminococcaceae bacterium D16	Other	0.085	0.15	1.089 (95% CI, 0.811-1.462)	0.91114	0.568632	Wald	linear
Ruminococcaceae bacterium D5	Other	-0.105	0.163	0.9 (95% CI, 0.655-1.238)	0.91114	-0.645141	Wald	linear
Firmicutes bacterium CAG 145	Other	0.089	0.137	1.093 (95% CI, 0.836-1.431)	0.91114	0.651774	Wald	linear
Veillonella parvula	Other	-0.104	0.169	0.901 (95% CI, 0.647-1.256)	0.91114	-0.612795	Wald	linear
Klebsiella pneumoniae	Other	-0.08	0.159	0.923 (95% CI, 0.677-1.259)	0.91114	-0.50465	Wald	linear
Clostridium leptum	Other	0.077	0.156	1.08 (95% CI, 0.796-1.467)	0.91143	0.495073	Wald	linear
Rothia mucilaginosa	Other	-0.077	0.161	0.926 (95% CI, 0.675-1.27)	0.92068	-0.475899	Wald	linear
Bacteroides caccae	Other	0.07	0.158	1.072 (95% CI, 0.787-1.462)	0.92068	0.442329	Wald	linear
Bacteroides thetaiotaomicron	Other	-0.068	0.159	0.934 (95% CI, 0.684-1.277)	0.92068	-0.42591	Wald	linear
Paraprevotella clara	Other	0.065	0.154	1.067 (95% CI, 0.789-1.444)	0.92068	0.422642	Wald	linear
Dorea formicigenerans	Other	0.067	0.154	1.069 (95% CI, 0.79-1.446)	0.92068	0.431519	Wald	linear
Ruminococcus bromii	Other	-0.067	0.158	0.935 (95% CI, 0.686-1.275)	0.92068	-0.425621	Wald	linear
Haemophilus parainfluenzae	Other	0.074	0.16	1.077 (95% CI, 0.788-1.473)	0.92068	0.465731	Wald	linear
Bacteroides ovatus	Other	0.06	0.16	1.062 (95% CI, 0.776-1.454)	0.92352	0.375941	Wald	linear
Eubacterium eligens	Other	0.062	0.161	1.064 (95% CI, 0.776-1.459)	0.92352	0.384712	Wald	linear
Eubacterium sp CAG 251	Other	-0.061	0.164	0.94 (95% CI, 0.682-1.296)	0.92352	-0.375378	Wald	linear
Pseudoflavonifractor capillosus	Other	-0.075	0.185	0.928 (95% CI, 0.646-1.332)	0.92352	-0.405209	Wald	linear
Firmicutes bacterium CAG 110	Other	0.056	0.146	1.058 (95% CI, 0.796-1.407)	0.92352	0.388148	Wald	linear
Slackia isoflavoniconvertens	Other	-0.047	0.158	0.954 (95% CI, 0.701-1.3)	0.92486	-0.29573	Wald	linear
Bacteroides dorei	Other	0.052	0.165	1.053 (95% CI, 0.763-1.454)	0.92486	0.314794	Wald	linear
Alistipes shahii	Other	0.054	0.159	1.055 (95% CI, 0.772-1.441)	0.92486	0.337129	Wald	linear
Lawsonibacter asaccharolyticus	Other	0.053	0.17	1.054 (95% CI, 0.756-1.47)	0.92486	0.310397	Wald	linear
Eisenbergiella massiliensis	Other	0.046	0.147	1.047 (95% CI, 0.786-1.396)	0.92486	0.314966	Wald	linear
Roseburia intestinalis	Other	0.059	0.164	1.061 (95% CI, 0.77-1.462)	0.92486	0.361072	Wald	linear
Anaeromassilibacillus sp An250	Other	0.052	0.158	1.054 (95% CI, 0.773-1.437)	0.92486	0.331294	Wald	linear
Anaerotruncus colihominis	Other	0.047	0.157	1.048 (95% CI, 0.77-1.427)	0.92486	0.299954	Wald	linear
Phascolarctobacterium succinatutens	Other	-0.055	0.172	0.947 (95% CI, 0.676-1.325)	0.92486	-0.319224	Wald	linear
Bacteroides massiliensis	Other	0.044	0.163	1.045 (95% CI, 0.759-1.437)	0.92682	0.267887	Wald	linear
Alistipes putredinis	Other	-0.045	0.166	0.956 (95% CI, 0.691-1.324)	0.92682	-0.269727	Wald	linear
Holdemanella biformis	Other	0.043	0.154	1.044 (95% CI, 0.773-1.41)	0.92682	0.279552	Wald	linear
Ruminococcus bicirculans	Other	0.038	0.153	1.038 (95% CI, 0.769-1.402)	0.93167	0.24543	Wald	linear
Klebsiella quasipneumoniae	Other	0.036	0.141	1.036 (95% CI, 0.786-1.366)	0.93167	0.252337	Wald	linear
Eggerthella lenta	Other	0.037	0.159	1.038 (95% CI, 0.759-1.418)	0.93553	0.232561	Wald	linear
Bacteroides vulgatus	Other	0.036	0.162	1.037 (95% CI, 0.754-1.425)	0.93613	0.223347	Wald	linear
Firmicutes bacterium CAG 94	Other	-0.026	0.157	0.975 (95% CI, 0.717-1.325)	0.96584	-0.163736	Wald	linear
Bilophila wadsworthia	Other	0.027	0.161	1.027 (95% CI, 0.75-1.407)	0.96584	0.166322	Wald	linear
Akkermansia muciniphila	Other	-0.028	0.158	0.973 (95% CI, 0.714-1.325)	0.96584	-0.175298	Wald	linear
Bacteroides clarus	Other	0.019	0.151	1.02 (95% CI, 0.758-1.371)	0.97319	0.128747	Wald	linear
Bacteroides uniformis	Other	0.015	0.172	1.015 (95% CI, 0.724-1.423)	0.97319	0.0849419	Wald	linear
Alistipes finegoldii	Other	-0.014	0.167	0.986 (95% CI, 0.711-1.369)	0.97319	-0.0818232	Wald	linear
Coprococcus catus	Other	0.016	0.157	1.016 (95% CI, 0.747-1.383)	0.97319	0.103308	Wald	linear
Coprococcus comes	Other	0.012	0.157	1.012 (95% CI, 0.744-1.378)	0.97319	0.0778026	Wald	linear
Coprococcus eutactus	Other	0.014	0.158	1.015 (95% CI, 0.745-1.382)	0.97319	0.0918194	Wald	linear
Eubacterium siraeum	Other	-0.021	0.159	0.979 (95% CI, 0.716-1.338)	0.97319	-0.134813	Wald	linear
Phascolarctobacterium faecium	Other	0.012	0.154	1.012 (95% CI, 0.749-1.368)	0.97319	0.0769302	Wald	linear
Klebsiella variicola	Other	0.017	0.143	1.018 (95% CI, 0.769-1.346)	0.97319	0.122124	Wald	linear
Holdemania filiformis	Other	0.01	0.155	1.01 (95% CI, 0.745-1.369)	0.97813	0.0622258	Wald	linear
Bacteroides salyersiae	Other	-0.005	0.149	0.995 (95% CI, 0.744-1.332)	0.97996	-0.0338321	Wald	linear
Ruminococcus torques	Other	0.007	0.16	1.007 (95% CI, 0.736-1.378)	0.97996	0.0453365	Wald	linear
Parasutterella excrementihominis	Other	-0.006	0.161	0.994 (95% CI, 0.726-1.362)	0.97996	-0.0354361	Wald	linear
Bacteroides fragilis	Other	-0.001	0.163	0.999 (95% CI, 0.725-1.376)	0.99369	-0.00791326	Wald	linear
Actinomyces sp ICM47	Other	-	-	-	0.68574	7.69781	Chisq	non-linear
Bifidobacterium breve	Other	-	-	-	0.68574	8.88338	Chisq	non-linear
Collinsella aerofaciens	Other	-	-	-	0.68574	4.79202	Chisq	non-linear
Collinsella massiliensis	Other	-	-	-	0.68574	5.72572	Chisq	non-linear
Adlercreutzia equolifaciens	Other	-	-	-	0.68574	6.49555	Chisq	non-linear
Asaccharobacter celatus	Other	-	-	-	0.68574	4.96481	Chisq	non-linear
Bacteroides caccae	Other	-	-	-	0.68574	5.99652	Chisq	non-linear
Bacteroides cellulosilyticus	Other	-	-	-	0.68574	4.1413	Chisq	non-linear
Bacteroides dorei	Other	-	-	-	0.68574	4.46907	Chisq	non-linear
Bacteroides fragilis	Other	-	-	-	0.68574	6.66523	Chisq	non-linear
Bacteroides intestinalis	Other	-	-	-	0.68574	4.36465	Chisq	non-linear
Bacteroides massiliensis	Other	-	-	-	0.68574	4.22777	Chisq	non-linear
Bacteroides uniformis	Other	-	-	-	0.68574	5.10036	Chisq	non-linear
Odoribacter splanchnicus	Other	-	-	-	0.68574	4.13965	Chisq	non-linear
Paraprevotella xylaniphila	Other	-	-	-	0.68574	4.8027	Chisq	non-linear
Alistipes finegoldii	Other	-	-	-	0.68574	4.7627	Chisq	non-linear
Alistipes inops	Other	-	-	-	0.68574	6.6668	Chisq	non-linear
Alistipes putredinis	Other	-	-	-	0.68574	4.29784	Chisq	non-linear
Parabacteroides distasonis	Other	-	-	-	0.68574	5.07369	Chisq	non-linear
Lactobacillus delbrueckii	Other	-	-	-	0.68574	8.60653	Chisq	non-linear
Lactobacillus fermentum	Other	-	-	-	0.68574	5.55477	Chisq	non-linear
Streptococcus salivarius	Other	-	-	-	0.68574	5.94979	Chisq	non-linear
Clostridium sp CAG 167	Other	-	-	-	0.68574	8.26304	Chisq	non-linear
Clostridium sp CAG 242	Other	-	-	-	0.68574	8.42806	Chisq	non-linear
Hungatella hathewayi	Other	-	-	-	0.68574	6.56694	Chisq	non-linear
Lawsonibacter asaccharolyticus	Other	-	-	-	0.68574	4.64968	Chisq	non-linear
Eubacterium hallii	Other	-	-	-	0.68574	4.73058	Chisq	non-linear
Eubacterium ramulus	Other	-	-	-	0.68574	4.23326	Chisq	non-linear
Eubacterium ventriosum	Other	-	-	-	0.68574	4.9278	Chisq	non-linear
Blautia sp CAG 257	Other	-	-	-	0.68574	4.73242	Chisq	non-linear
Blautia wexlerae	Other	-	-	-	0.68574	7.99161	Chisq	non-linear
Dorea longicatena	Other	-	-	-	0.68574	4.14232	Chisq	non-linear
Fusicatenibacter saccharivorans	Other	-	-	-	0.68574	6.25201	Chisq	non-linear
Clostridium bolteae	Other	-	-	-	0.68574	6.88707	Chisq	non-linear
Clostridium citroniae	Other	-	-	-	0.68574	4.4845	Chisq	non-linear
Clostridium symbiosum	Other	-	-	-	0.68574	5.64703	Chisq	non-linear
Lachnospira pectinoschiza	Other	-	-	-	0.68574	4.02294	Chisq	non-linear
Roseburia faecis	Other	-	-	-	0.68574	4.88771	Chisq	non-linear
Roseburia hominis	Other	-	-	-	0.68574	8.93899	Chisq	non-linear
Roseburia inulinivorans	Other	-	-	-	0.68574	4.9237	Chisq	non-linear
Anaerotruncus colihominis	Other	-	-	-	0.68574	7.09878	Chisq	non-linear
Faecalibacterium prausnitzii	Other	-	-	-	0.68574	6.86757	Chisq	non-linear
Eubacterium siraeum	Other	-	-	-	0.68574	5.25456	Chisq	non-linear
Ruminococcus bicirculans	Other	-	-	-	0.68574	4.86601	Chisq	non-linear
Ruminococcus bromii	Other	-	-	-	0.68574	9.54678	Chisq	non-linear
Ruthenibacterium lactatiformans	Other	-	-	-	0.68574	5.65683	Chisq	non-linear
Firmicutes bacterium CAG 83	Other	-	-	-	0.68574	8.70003	Chisq	non-linear
Firmicutes bacterium CAG 94	Other	-	-	-	0.68574	4.28445	Chisq	non-linear
Phascolarctobacterium faecium	Other	-	-	-	0.68574	5.91467	Chisq	non-linear
Dialister invisus	Other	-	-	-	0.68574	6.4937	Chisq	non-linear
Parasutterella excrementihominis	Other	-	-	-	0.68574	4.53082	Chisq	non-linear
Ruminococcus lactaris	Other	-	-	-	0.72867	3.92695	Chisq	non-linear
Bifidobacterium dentium	Other	-	-	-	0.73948	3.47534	Chisq	non-linear
Bifidobacterium longum	Other	-	-	-	0.73948	3.37385	Chisq	non-linear
Slackia isoflavoniconvertens	Other	-	-	-	0.73948	3.4388	Chisq	non-linear
Bacteroides stercoris	Other	-	-	-	0.73948	3.78295	Chisq	non-linear
Bacteroides vulgatus	Other	-	-	-	0.73948	3.36892	Chisq	non-linear
Alistipes shahii	Other	-	-	-	0.73948	3.47579	Chisq	non-linear
Parabacteroides merdae	Other	-	-	-	0.73948	3.38551	Chisq	non-linear
Clostridium sp CAG 58	Other	-	-	-	0.73948	3.64318	Chisq	non-linear
Coprococcus eutactus	Other	-	-	-	0.73948	3.46149	Chisq	non-linear
Gemmiger formicilis	Other	-	-	-	0.73948	3.59039	Chisq	non-linear
Clostridium innocuum	Other	-	-	-	0.73948	3.69111	Chisq	non-linear
Veillonella atypica	Other	-	-	-	0.73948	3.57616	Chisq	non-linear
Klebsiella pneumoniae	Other	-	-	-	0.73948	3.57079	Chisq	non-linear
Coprobacter fastidiosus	Other	-	-	-	0.74343	3.14112	Chisq	non-linear
Alistipes onderdonkii	Other	-	-	-	0.74343	3.03748	Chisq	non-linear
Streptococcus thermophilus	Other	-	-	-	0.74343	3.07337	Chisq	non-linear
Anaerostipes hadrus	Other	-	-	-	0.74343	3.19997	Chisq	non-linear
Anaeromassilibacillus sp An250	Other	-	-	-	0.74343	3.26705	Chisq	non-linear
Firmicutes bacterium CAG 145	Other	-	-	-	0.74343	3.05657	Chisq	non-linear
Escherichia coli	Other	-	-	-	0.74343	3.1276	Chisq	non-linear
Bifidobacterium adolescentis	Other	-	-	-	0.74426	2.8951	Chisq	non-linear
Bifidobacterium bifidum	Other	-	-	-	0.74426	3.00237	Chisq	non-linear
Collinsella intestinalis	Other	-	-	-	0.74426	3.00585	Chisq	non-linear
Collinsella stercoris	Other	-	-	-	0.74426	2.85448	Chisq	non-linear
Enorma massiliensis	Other	-	-	-	0.74426	2.97132	Chisq	non-linear
Bacteroides clarus	Other	-	-	-	0.74426	2.8058	Chisq	non-linear
Bacteroides finegoldii	Other	-	-	-	0.74426	2.56858	Chisq	non-linear
Butyricimonas virosa	Other	-	-	-	0.74426	2.45149	Chisq	non-linear
Prevotella copri	Other	-	-	-	0.74426	2.6063	Chisq	non-linear
Alistipes indistinctus	Other	-	-	-	0.74426	2.91515	Chisq	non-linear
Roseburia intestinalis	Other	-	-	-	0.74426	2.51819	Chisq	non-linear
Oscillibacter sp 57 20	Other	-	-	-	0.74426	2.55968	Chisq	non-linear
Flavonifractor plautii	Other	-	-	-	0.74426	2.75723	Chisq	non-linear
Clostridium leptum	Other	-	-	-	0.74426	2.81074	Chisq	non-linear
Ruminococcaceae bacterium D16	Other	-	-	-	0.74426	2.78638	Chisq	non-linear
Veillonella dispar	Other	-	-	-	0.74426	2.52086	Chisq	non-linear
Veillonella parvula	Other	-	-	-	0.74426	2.54303	Chisq	non-linear
Proteobacteria bacterium CAG 139	Other	-	-	-	0.74426	2.54748	Chisq	non-linear
Eubacterium eligens	Other	-	-	-	0.74604	2.2973	Chisq	non-linear
Eubacterium sp CAG 180	Other	-	-	-	0.74604	2.36071	Chisq	non-linear
Blautia obeum	Other	-	-	-	0.74604	2.3868	Chisq	non-linear
Coprococcus comes	Other	-	-	-	0.74604	2.37813	Chisq	non-linear
Pseudoflavonifractor capillosus	Other	-	-	-	0.74604	2.31394	Chisq	non-linear
Bilophila wadsworthia	Other	-	-	-	0.74604	2.41166	Chisq	non-linear
Lachnoclostridium sp An14	Other	-	-	-	0.74707	2.25994	Chisq	non-linear
Streptococcus parasanguinis	Other	-	-	-	0.74802	2.23781	Chisq	non-linear
Erysipelatoclostridium ramosum	Other	-	-	-	0.75264	2.169	Chisq	non-linear
Bacteroides eggerthii	Other	-	-	-	0.75314	2.18901	Chisq	non-linear
Eubacterium sp CAG 38	Other	-	-	-	0.75314	2.20206	Chisq	non-linear
Ruminococcus torques	Other	-	-	-	0.75762	2.08928	Chisq	non-linear
Pseudoflavonifractor sp An184	Other	-	-	-	0.75762	2.19152	Chisq	non-linear
Bacteroides xylanisolvens	Other	-	-	-	0.76595	1.99055	Chisq	non-linear
Clostridium clostridioforme	Other	-	-	-	0.76595	1.93427	Chisq	non-linear
Oscillibacter sp CAG 241	Other	-	-	-	0.76595	1.95974	Chisq	non-linear
Firmicutes bacterium CAG 110	Other	-	-	-	0.76595	1.95217	Chisq	non-linear
Gordonibacter pamelaeae	Other	-	-	-	0.77243	1.74705	Chisq	non-linear
Bacteroides thetaiotaomicron	Other	-	-	-	0.77243	1.76029	Chisq	non-linear
Parabacteroides goldsteinii	Other	-	-	-	0.77243	1.783	Chisq	non-linear
Anaerotignum lactatifermentans	Other	-	-	-	0.77243	1.77966	Chisq	non-linear
Dorea formicigenerans	Other	-	-	-	0.77243	1.95467	Chisq	non-linear
Ruminococcaceae bacterium D5	Other	-	-	-	0.77243	1.81441	Chisq	non-linear
Holdemanella biformis	Other	-	-	-	0.77243	1.85324	Chisq	non-linear
Coprococcus catus	Other	-	-	-	0.7728	1.68353	Chisq	non-linear
Clostridium asparagiforme	Other	-	-	-	0.7728	1.70433	Chisq	non-linear
Desulfovibrio piger	Other	-	-	-	0.7728	1.61325	Chisq	non-linear
Klebsiella quasipneumoniae	Other	-	-	-	0.7728	1.64005	Chisq	non-linear
Rothia mucilaginosa	Other	-	-	-	0.77285	1.56883	Chisq	non-linear
Harryflintia acetispora	Other	-	-	-	0.77285	1.51743	Chisq	non-linear
Klebsiella variicola	Other	-	-	-	0.77285	1.60514	Chisq	non-linear
Ruminococcus gnavus	Other	-	-	-	0.78618	1.46536	Chisq	non-linear
Barnesiella intestinihominis	Other	-	-	-	0.7883	1.40807	Chisq	non-linear
Haemophilus parainfluenzae	Other	-	-	-	0.7883	1.45555	Chisq	non-linear
Clostridium lavalense	Other	-	-	-	0.7936	1.35371	Chisq	non-linear
Eisenbergiella massiliensis	Other	-	-	-	0.79482	1.37527	Chisq	non-linear
Paraprevotella clara	Other	-	-	-	0.79871	1.34428	Chisq	non-linear
Eggerthella lenta	Other	-	-	-	0.79875	1.26866	Chisq	non-linear
Phascolarctobacterium succinatutens	Other	-	-	-	0.79875	1.31254	Chisq	non-linear
Actinomyces odontolyticus	Other	-	-	-	0.8148	1.17683	Chisq	non-linear
Flavonifractor sp An10	Other	-	-	-	0.818	1.1602	Chisq	non-linear
Eubacterium sp CAG 251	Other	-	-	-	0.81844	1.14321	Chisq	non-linear
Clostridium saccharolyticum	Other	-	-	-	0.83745	1.01411	Chisq	non-linear
Intestinimonas butyriciproducens	Other	-	-	-	0.84506	0.963077	Chisq	non-linear
Bacteroides sp CAG 144	Other	-	-	-	0.86249	0.860759	Chisq	non-linear
Agathobaculum butyriciproducens	Other	-	-	-	0.86249	0.824519	Chisq	non-linear
Holdemania filiformis	Other	-	-	-	0.86249	0.825064	Chisq	non-linear
Bacteroides ovatus	Other	-	-	-	0.86917	0.79653	Chisq	non-linear
Eubacterium rectale	Other	-	-	-	0.89196	0.667751	Chisq	non-linear
Akkermansia muciniphila	Other	-	-	-	0.8925	0.627655	Chisq	non-linear
Bacteroides salyersiae	Other	-	-	-	0.90035	0.561468	Chisq	non-linear

### Sheet: Sup. Table 7
Supplementary Table 7 - Species Cox Regression - All-cause mortality per transplantation type
Species	Type	Coefficient	Coefficient SE	HR	P (adjusted)	Test Statistic	Association
Pseudoflavonifractor capillosus	Heart	2.14267	0.88497	8.52 (95% CI, 1.5-48.29)	0.84857	Wald	Linear
Lawsonibacter asaccharolyticus	Heart	3.62371	1.54103	37.48 (95% CI, 1.83-768.22)	0.84857	Wald	Linear
Ruminococcaceae bacterium D16	Heart	0.91076	0.428607	2.49 (95% CI, 1.07-5.76)	0.84857	Wald	Linear
Bacteroides eggerthii	Heart	0.513408	0.257881	1.67 (95% CI, 1.01-2.77)	0.84857	Wald	Linear
Clostridium innocuum	Heart	0.70356	0.381017	2.02 (95% CI, 0.96-4.26)	0.84857	Wald	Linear
Gemmiger formicilis	Heart	-0.837483	0.474816	0.43 (95% CI, 0.17-1.1)	0.84857	Wald	Linear
Clostridium clostridioforme	Heart	0.782598	0.446795	2.19 (95% CI, 0.91-5.25)	0.84857	Wald	Linear
Clostridium sp CAG 242	Heart	0.579736	0.335224	1.79 (95% CI, 0.93-3.44)	0.84857	Wald	Linear
Eisenbergiella massiliensis	Heart	0.660368	0.383223	1.94 (95% CI, 0.91-4.1)	0.84857	Wald	Linear
Eggerthella lenta	Heart	1.24752	0.724444	3.48 (95% CI, 0.84-14.4)	0.84857	Wald	Linear
Collinsella stercoris	Heart	-0.783078	0.454939	0.46 (95% CI, 0.19-1.11)	0.84857	Wald	Linear
Coprobacter fastidiosus	Heart	0.806858	0.48404	2.24 (95% CI, 0.87-5.79)	0.84857	Wald	Linear
Alistipes shahii	Heart	-0.795964	0.481074	0.45 (95% CI, 0.18-1.16)	0.84857	Wald	Linear
Lactobacillus delbrueckii	Heart	0.507851	0.317487	1.66 (95% CI, 0.89-3.1)	0.84857	Wald	Linear
Bacteroides stercoris	Heart	0.71469	0.449067	2.04 (95% CI, 0.85-4.93)	0.84857	Wald	Linear
Coprococcus catus	Heart	-0.7327	0.463281	0.48 (95% CI, 0.19-1.19)	0.84857	Wald	Linear
Bifidobacterium adolescentis	Heart	-1.15288	0.761411	0.32 (95% CI, 0.07-1.4)	0.84857	Wald	Linear
Alistipes inops	Heart	0.738864	0.492716	2.09 (95% CI, 0.8-5.5)	0.84857	Wald	Linear
Bacteroides sp CAG 144	Heart	0.557634	0.372926	1.75 (95% CI, 0.84-3.63)	0.84857	Wald	Linear
Roseburia faecis	Heart	-0.651938	0.441309	0.52 (95% CI, 0.22-1.24)	0.84857	Wald	Linear
Eubacterium sp CAG 180	Heart	-0.913343	0.626534	0.4 (95% CI, 0.12-1.37)	0.84857	Wald	Linear
Bacteroides caccae	Heart	-0.79234	0.545551	0.45 (95% CI, 0.16-1.32)	0.84857	Wald	Linear
Lachnospira pectinoschiza	Heart	0.6268	0.439609	1.87 (95% CI, 0.79-4.43)	0.84857	Wald	Linear
Firmicutes bacterium CAG 94	Heart	0.830652	0.5885	2.29 (95% CI, 0.72-7.27)	0.84857	Wald	Linear
Flavonifractor plautii	Heart	1.26519	0.915497	3.54 (95% CI, 0.59-21.32)	0.84857	Wald	Linear
Bifidobacterium longum	Heart	-0.478723	0.357422	0.62 (95% CI, 0.31-1.25)	0.84857	Wald	Linear
Actinomyces odontolyticus	Heart	-0.640053	0.478181	0.53 (95% CI, 0.21-1.35)	0.84857	Wald	Linear
Proteobacteria bacterium CAG 139	Heart	0.620609	0.463724	1.86 (95% CI, 0.75-4.62)	0.84857	Wald	Linear
Ruminococcaceae bacterium D5	Heart	-0.808843	0.612768	0.45 (95% CI, 0.13-1.48)	0.84857	Wald	Linear
Akkermansia muciniphila	Heart	-0.656612	0.498057	0.52 (95% CI, 0.2-1.38)	0.84857	Wald	Linear
Clostridium symbiosum	Heart	0.619341	0.474132	1.86 (95% CI, 0.73-4.7)	0.84857	Wald	Linear
Gordonibacter pamelaeae	Heart	0.783734	0.601496	2.19 (95% CI, 0.67-7.12)	0.84857	Wald	Linear
Ruminococcus gnavus	Heart	0.537017	0.425875	1.71 (95% CI, 0.74-3.94)	0.879632	Wald	Linear
Intestinimonas butyriciproducens	Heart	0.771839	0.622535	2.16 (95% CI, 0.64-7.33)	0.879632	Wald	Linear
Clostridium bolteae	Heart	0.489918	0.400921	1.63 (95% CI, 0.74-3.58)	0.879632	Wald	Linear
Blautia wexlerae	Heart	0.597058	0.49164	1.82 (95% CI, 0.69-4.76)	0.879632	Wald	Linear
Oscillibacter sp 57 20	Heart	-0.497091	0.414898	0.61 (95% CI, 0.27-1.37)	0.879828	Wald	Linear
Odoribacter splanchnicus	Heart	0.639321	0.567864	1.9 (95% CI, 0.62-5.77)	0.885133	Wald	Linear
Eubacterium rectale	Heart	-0.463488	0.413568	0.63 (95% CI, 0.28-1.41)	0.885133	Wald	Linear
Escherichia coli	Heart	-0.386852	0.347118	0.68 (95% CI, 0.34-1.34)	0.885133	Wald	Linear
Firmicutes bacterium CAG 110	Heart	-0.581158	0.521684	0.56 (95% CI, 0.2-1.55)	0.885133	Wald	Linear
Erysipelatoclostridium ramosum	Heart	0.390773	0.353042	1.48 (95% CI, 0.74-2.95)	0.885133	Wald	Linear
[Collinsella] massiliensis	Heart	-0.583675	0.566409	0.56 (95% CI, 0.18-1.69)	0.885133	Wald	Linear
Firmicutes bacterium CAG 145	Heart	0.360502	0.351113	1.43 (95% CI, 0.72-2.85)	0.885133	Wald	Linear
Eubacterium hallii	Heart	-0.462795	0.454255	0.63 (95% CI, 0.26-1.53)	0.885133	Wald	Linear
Ruminococcus lactaris	Heart	0.400686	0.396886	1.49 (95% CI, 0.69-3.25)	0.885133	Wald	Linear
Bacteroides clarus	Heart	0.328129	0.327017	1.39 (95% CI, 0.73-2.64)	0.885133	Wald	Linear
Fusicatenibacter saccharivorans	Heart	-0.339344	0.342361	0.71 (95% CI, 0.36-1.39)	0.885133	Wald	Linear
Clostridium leptum	Heart	0.466483	0.4744	1.59 (95% CI, 0.63-4.04)	0.885133	Wald	Linear
Eubacterium sp CAG 38	Heart	-0.458062	0.47212	0.63 (95% CI, 0.25-1.6)	0.885133	Wald	Linear
Ruminococcus bicirculans	Heart	0.521541	0.538988	1.68 (95% CI, 0.59-4.84)	0.885133	Wald	Linear
Agathobaculum butyriciproducens	Heart	-0.495885	0.512699	0.61 (95% CI, 0.22-1.66)	0.885133	Wald	Linear
Adlercreutzia equolifaciens	Heart	-0.419097	0.437083	0.66 (95% CI, 0.28-1.55)	0.885133	Wald	Linear
Parabacteroides goldsteinii	Heart	0.318539	0.334145	1.38 (95% CI, 0.71-2.65)	0.885133	Wald	Linear
Lactobacillus fermentum	Heart	0.316855	0.341129	1.37 (95% CI, 0.7-2.68)	0.885133	Wald	Linear
Bacteroides xylanisolvens	Heart	-0.438185	0.47346	0.65 (95% CI, 0.26-1.63)	0.885133	Wald	Linear
Haemophilus parainfluenzae	Heart	-0.407093	0.449846	0.67 (95% CI, 0.28-1.61)	0.885133	Wald	Linear
Veillonella parvula	Heart	-0.360494	0.40737	0.7 (95% CI, 0.31-1.55)	0.885133	Wald	Linear
Paraprevotella xylaniphila	Heart	-0.467827	0.529958	0.63 (95% CI, 0.22-1.77)	0.885133	Wald	Linear
Dorea longicatena	Heart	0.45429	0.523246	1.58 (95% CI, 0.56-4.39)	0.885133	Wald	Linear
Hungatella hathewayi	Heart	0.340844	0.402791	1.41 (95% CI, 0.64-3.1)	0.885133	Wald	Linear
Ruminococcus torques	Heart	-0.376074	0.452589	0.69 (95% CI, 0.28-1.67)	0.885133	Wald	Linear
Rothia mucilaginosa	Heart	-0.355102	0.435723	0.7 (95% CI, 0.3-1.65)	0.885133	Wald	Linear
Flavonifractor sp An10	Heart	-0.39147	0.485141	0.68 (95% CI, 0.26-1.75)	0.885133	Wald	Linear
Collinsella intestinalis	Heart	-0.479601	0.594425	0.62 (95% CI, 0.19-1.98)	0.885133	Wald	Linear
Clostridium citroniae	Heart	0.420269	0.521751	1.52 (95% CI, 0.55-4.23)	0.885133	Wald	Linear
Actinomyces sp ICM47	Heart	-0.493776	0.6317	0.61 (95% CI, 0.18-2.11)	0.885133	Wald	Linear
Parabacteroides merdae	Heart	-0.348329	0.450483	0.71 (95% CI, 0.29-1.71)	0.885133	Wald	Linear
Anaerotignum lactatifermentans	Heart	-0.398661	0.521037	0.67 (95% CI, 0.24-1.86)	0.885133	Wald	Linear
Collinsella aerofaciens	Heart	-0.276524	0.368809	0.76 (95% CI, 0.37-1.56)	0.885133	Wald	Linear
Asaccharobacter celatus	Heart	-0.308482	0.423048	0.73 (95% CI, 0.32-1.68)	0.885133	Wald	Linear
Eubacterium eligens	Heart	0.348045	0.479483	1.42 (95% CI, 0.55-3.62)	0.885133	Wald	Linear
Phascolarctobacterium faecium	Heart	0.307089	0.425271	1.36 (95% CI, 0.59-3.13)	0.885133	Wald	Linear
Anaerotruncus colihominis	Heart	0.326922	0.458328	1.39 (95% CI, 0.56-3.4)	0.885133	Wald	Linear
Clostridium saccharolyticum	Heart	-0.31164	0.439336	0.73 (95% CI, 0.31-1.73)	0.885133	Wald	Linear
Clostridium asparagiforme	Heart	0.265392	0.376263	1.3 (95% CI, 0.62-2.73)	0.885133	Wald	Linear
Oscillibacter sp CAG 241	Heart	-0.367243	0.540491	0.69 (95% CI, 0.24-2)	0.885133	Wald	Linear
Roseburia hominis	Heart	-0.267926	0.399588	0.76 (95% CI, 0.35-1.67)	0.885133	Wald	Linear
Holdemanella biformis	Heart	-0.385858	0.585624	0.68 (95% CI, 0.22-2.14)	0.885133	Wald	Linear
Lachnoclostridium sp An14	Heart	0.234794	0.373399	1.26 (95% CI, 0.61-2.63)	0.885133	Wald	Linear
Streptococcus salivarius	Heart	0.315779	0.502266	1.37 (95% CI, 0.51-3.67)	0.885133	Wald	Linear
Bacteroides fragilis	Heart	0.2971	0.475788	1.35 (95% CI, 0.53-3.42)	0.885133	Wald	Linear
Streptococcus parasanguinis	Heart	0.279794	0.45324	1.32 (95% CI, 0.54-3.22)	0.885133	Wald	Linear
Bilophila wadsworthia	Heart	-0.245451	0.413711	0.78 (95% CI, 0.35-1.76)	0.885133	Wald	Linear
Dorea formicigenerans	Heart	-0.250548	0.429488	0.78 (95% CI, 0.34-1.81)	0.885133	Wald	Linear
Bacteroides vulgatus	Heart	0.300026	0.514508	1.35 (95% CI, 0.49-3.7)	0.885133	Wald	Linear
Desulfovibrio piger	Heart	-0.391835	0.679352	0.68 (95% CI, 0.18-2.56)	0.885133	Wald	Linear
Harryflintia acetispora	Heart	0.260443	0.452103	1.3 (95% CI, 0.53-3.15)	0.885133	Wald	Linear
Bacteroides dorei	Heart	0.252445	0.438507	1.29 (95% CI, 0.54-3.04)	0.885133	Wald	Linear
Eubacterium sp CAG 251	Heart	0.188498	0.33046	1.21 (95% CI, 0.63-2.31)	0.885133	Wald	Linear
Bacteroides ovatus	Heart	-0.247972	0.44344	0.78 (95% CI, 0.33-1.86)	0.885133	Wald	Linear
Anaeromassilibacillus sp An250	Heart	0.243187	0.436609	1.28 (95% CI, 0.54-3)	0.885133	Wald	Linear
Blautia sp CAG 257	Heart	0.188625	0.346179	1.21 (95% CI, 0.61-2.38)	0.888207	Wald	Linear
Coprococcus comes	Heart	-0.244181	0.476239	0.78 (95% CI, 0.31-1.99)	0.899105	Wald	Linear
Klebsiella variicola	Heart	-0.252864	0.495856	0.78 (95% CI, 0.29-2.05)	0.899105	Wald	Linear
Clostridium lavalense	Heart	0.235787	0.465066	1.27 (95% CI, 0.51-3.15)	0.899105	Wald	Linear
Pseudoflavonifractor sp An184	Heart	-0.215597	0.443189	0.81 (95% CI, 0.34-1.92)	0.907705	Wald	Linear
Anaerostipes hadrus	Heart	0.219528	0.464564	1.25 (95% CI, 0.5-3.1)	0.907705	Wald	Linear
Parabacteroides distasonis	Heart	0.246207	0.531956	1.28 (95% CI, 0.45-3.63)	0.907705	Wald	Linear
Bacteroides cellulosilyticus	Heart	-0.215277	0.465519	0.81 (95% CI, 0.32-2.01)	0.907705	Wald	Linear
Bifidobacterium bifidum	Heart	-0.21476	0.514997	0.81 (95% CI, 0.29-2.21)	0.922873	Wald	Linear
Veillonella atypica	Heart	0.177809	0.434847	1.19 (95% CI, 0.51-2.8)	0.922873	Wald	Linear
Alistipes onderdonkii	Heart	-0.179969	0.441385	0.84 (95% CI, 0.35-1.98)	0.922873	Wald	Linear
Roseburia inulinivorans	Heart	0.194096	0.499516	1.21 (95% CI, 0.46-3.23)	0.922873	Wald	Linear
Bifidobacterium dentium	Heart	-0.161009	0.41862	0.85 (95% CI, 0.37-1.93)	0.922873	Wald	Linear
Eubacterium ventriosum	Heart	0.190839	0.496505	1.21 (95% CI, 0.46-3.2)	0.922873	Wald	Linear
Barnesiella intestinihominis	Heart	0.185032	0.49003	1.2 (95% CI, 0.46-3.14)	0.922873	Wald	Linear
Prevotella copri	Heart	0.156062	0.415006	1.17 (95% CI, 0.52-2.64)	0.922873	Wald	Linear
Butyricimonas virosa	Heart	0.154686	0.444048	1.17 (95% CI, 0.49-2.79)	0.927247	Wald	Linear
Eubacterium ramulus	Heart	0.14121	0.407706	1.15 (95% CI, 0.52-2.56)	0.927247	Wald	Linear
Alistipes indistinctus	Heart	0.148946	0.441529	1.16 (95% CI, 0.49-2.76)	0.927247	Wald	Linear
Slackia isoflavoniconvertens	Heart	0.123857	0.369626	1.13 (95% CI, 0.55-2.34)	0.927247	Wald	Linear
Bacteroides salyersiae	Heart	0.130807	0.399124	1.14 (95% CI, 0.52-2.49)	0.927247	Wald	Linear
Roseburia intestinalis	Heart	0.127374	0.463257	1.14 (95% CI, 0.46-2.82)	0.961781	Wald	Linear
Coprococcus eutactus	Heart	0.10666	0.389912	1.11 (95% CI, 0.52-2.39)	0.961781	Wald	Linear
Bifidobacterium breve	Heart	-0.106433	0.416227	0.9 (95% CI, 0.4-2.03)	0.970195	Wald	Linear
Faecalibacterium prausnitzii	Heart	-0.082049	0.353056	0.92 (95% CI, 0.46-1.84)	0.983662	Wald	Linear
Bacteroides finegoldii	Heart	0.0857851	0.408787	1.09 (95% CI, 0.49-2.43)	0.991064	Wald	Linear
Streptococcus thermophilus	Heart	0.0901154	0.436473	1.09 (95% CI, 0.47-2.57)	0.991064	Wald	Linear
Ruminococcus bromii	Heart	-0.0760557	0.416594	0.93 (95% CI, 0.41-2.1)	0.998987	Wald	Linear
Firmicutes bacterium CAG 83	Heart	-0.0777215	0.440709	0.93 (95% CI, 0.39-2.19)	0.998987	Wald	Linear
Alistipes putredinis	Heart	0.0848173	0.519821	1.09 (95% CI, 0.39-3.02)	0.998987	Wald	Linear
Blautia obeum	Heart	-0.0648955	0.401978	0.94 (95% CI, 0.43-2.06)	0.998987	Wald	Linear
Bacteroides uniformis	Heart	0.0748816	0.53249	1.08 (95% CI, 0.38-3.06)	0.998987	Wald	Linear
Parasutterella excrementihominis	Heart	-0.0494793	0.412239	0.95 (95% CI, 0.42-2.14)	0.998987	Wald	Linear
Alistipes finegoldii	Heart	-0.0483463	0.463259	0.95 (95% CI, 0.38-2.36)	0.998987	Wald	Linear
Bacteroides thetaiotaomicron	Heart	-0.0433993	0.419652	0.96 (95% CI, 0.42-2.18)	0.998987	Wald	Linear
Veillonella dispar	Heart	-0.038545	0.440459	0.96 (95% CI, 0.41-2.28)	0.998987	Wald	Linear
Holdemania filiformis	Heart	-0.0340075	0.414553	0.97 (95% CI, 0.43-2.18)	0.998987	Wald	Linear
Bacteroides massiliensis	Heart	0.0328406	0.414627	1.03 (95% CI, 0.46-2.33)	0.998987	Wald	Linear
Ruthenibacterium lactatiformans	Heart	0.0277886	0.443471	1.03 (95% CI, 0.43-2.45)	0.998987	Wald	Linear
Eubacterium siraeum	Heart	0.0289373	0.491535	1.03 (95% CI, 0.39-2.7)	0.998987	Wald	Linear
Clostridium sp CAG 58	Heart	-0.0161181	0.471746	0.98 (95% CI, 0.39-2.48)	0.998987	Wald	Linear
Dialister invisus	Heart	-0.003238	0.434523	1 (95% CI, 0.43-2.34)	0.998987	Wald	Linear
Bacteroides intestinalis	Heart	-0.00101202	0.369355	1 (95% CI, 0.48-2.06)	0.998987	Wald	Linear
Collinsella aerofaciens	Liver	-0.522407	0.14886	0.59 (95% CI, 0.44-0.79)	0.0633273	Wald	Linear
Clostridium bolteae	Liver	0.471644	0.147341	1.6 (95% CI, 1.2-2.14)	0.0905202	Wald	Linear
Bifidobacterium adolescentis	Liver	-0.566558	0.184804	0.57 (95% CI, 0.4-0.82)	0.0905202	Wald	Linear
Clostridium symbiosum	Liver	0.499772	0.16575	1.65 (95% CI, 1.19-2.28)	0.0905202	Wald	Linear
Erysipelatoclostridium ramosum	Liver	0.374626	0.132201	1.45 (95% CI, 1.12-1.88)	0.108995	Wald	Linear
Collinsella stercoris	Liver	-0.507901	0.18133	0.6 (95% CI, 0.42-0.86)	0.108995	Wald	Linear
Barnesiella intestinihominis	Liver	-0.531039	0.193366	0.59 (95% CI, 0.4-0.86)	0.108995	Wald	Linear
Eubacterium hallii	Liver	-0.522726	0.190925	0.59 (95% CI, 0.41-0.86)	0.108995	Wald	Linear
Alistipes finegoldii	Liver	-0.403231	0.162574	0.67 (95% CI, 0.49-0.92)	0.205666	Wald	Linear
Clostridium clostridioforme	Liver	0.372055	0.158168	1.45 (95% CI, 1.06-1.98)	0.222801	Wald	Linear
Asaccharobacter celatus	Liver	-0.453805	0.193519	0.64 (95% CI, 0.43-0.93)	0.222801	Wald	Linear
Ruthenibacterium lactatiformans	Liver	-0.336706	0.144832	0.71 (95% CI, 0.54-0.95)	0.222801	Wald	Linear
Firmicutes bacterium CAG 83	Liver	-0.406944	0.175687	0.67 (95% CI, 0.47-0.94)	0.222801	Wald	Linear
Veillonella atypica	Liver	0.323207	0.143732	1.38 (95% CI, 1.04-1.83)	0.235475	Wald	Linear
Adlercreutzia equolifaciens	Liver	-0.436581	0.194848	0.65 (95% CI, 0.44-0.95)	0.235475	Wald	Linear
Gemmiger formicilis	Liver	-0.379729	0.178246	0.68 (95% CI, 0.48-0.97)	0.266342	Wald	Linear
Clostridium citroniae	Liver	0.339347	0.15959	1.4 (95% CI, 1.03-1.92)	0.266342	Wald	Linear
Bacteroides fragilis	Liver	0.371131	0.176073	1.45 (95% CI, 1.03-2.05)	0.266342	Wald	Linear
Ruminococcus gnavus	Liver	0.360763	0.171942	1.43 (95% CI, 1.02-2.01)	0.266342	Wald	Linear
Dialister invisus	Liver	-0.431929	0.209772	0.65 (95% CI, 0.43-0.98)	0.278411	Wald	Linear
Blautia obeum	Liver	-0.378899	0.189638	0.68 (95% CI, 0.47-0.99)	0.306946	Wald	Linear
Clostridium leptum	Liver	-0.453508	0.232923	0.64 (95% CI, 0.4-1)	0.308405	Wald	Linear
Alistipes putredinis	Liver	-0.335387	0.172455	0.72 (95% CI, 0.51-1)	0.308405	Wald	Linear
Bifidobacterium longum	Liver	-0.283301	0.146679	0.75 (95% CI, 0.57-1)	0.308405	Wald	Linear
Escherichia coli	Liver	0.373612	0.194498	1.45 (95% CI, 0.99-2.13)	0.308405	Wald	Linear
Dorea longicatena	Liver	-0.337062	0.176999	0.71 (95% CI, 0.5-1.01)	0.308405	Wald	Linear
Anaerostipes hadrus	Liver	-0.320635	0.172662	0.73 (95% CI, 0.52-1.02)	0.325033	Wald	Linear
Slackia isoflavoniconvertens	Liver	-0.39421	0.213272	0.67 (95% CI, 0.44-1.02)	0.325033	Wald	Linear
Bifidobacterium bifidum	Liver	-0.431103	0.235955	0.65 (95% CI, 0.41-1.03)	0.32912	Wald	Linear
Veillonella parvula	Liver	0.275312	0.155825	1.32 (95% CI, 0.97-1.79)	0.356379	Wald	Linear
Lactobacillus fermentum	Liver	0.251391	0.143059	1.29 (95% CI, 0.97-1.7)	0.356379	Wald	Linear
Collinsella intestinalis	Liver	-0.377424	0.218712	0.69 (95% CI, 0.45-1.05)	0.356379	Wald	Linear
Roseburia inulinivorans	Liver	-0.301594	0.17534	0.74 (95% CI, 0.52-1.04)	0.356379	Wald	Linear
Fusicatenibacter saccharivorans	Liver	-0.262031	0.152589	0.77 (95% CI, 0.57-1.04)	0.356379	Wald	Linear
Ruminococcus bicirculans	Liver	-0.313042	0.19077	0.73 (95% CI, 0.5-1.06)	0.406118	Wald	Linear
Ruminococcus bromii	Liver	-0.297741	0.185301	0.74 (95% CI, 0.52-1.07)	0.414306	Wald	Linear
Clostridium innocuum	Liver	0.246329	0.153574	1.28 (95% CI, 0.95-1.73)	0.414306	Wald	Linear
Coprococcus catus	Liver	-0.301013	0.191543	0.74 (95% CI, 0.51-1.08)	0.423804	Wald	Linear
Bacteroides dorei	Liver	-0.277639	0.177231	0.76 (95% CI, 0.54-1.07)	0.423804	Wald	Linear
Streptococcus parasanguinis	Liver	0.262916	0.173529	1.3 (95% CI, 0.93-1.83)	0.428536	Wald	Linear
Alistipes inops	Liver	-0.306504	0.204789	0.74 (95% CI, 0.49-1.1)	0.428536	Wald	Linear
[Collinsella] massiliensis	Liver	-0.28239	0.189052	0.75 (95% CI, 0.52-1.09)	0.428536	Wald	Linear
Roseburia faecis	Liver	0.286043	0.192281	1.33 (95% CI, 0.91-1.94)	0.428536	Wald	Linear
Clostridium saccharolyticum	Liver	0.227272	0.152959	1.26 (95% CI, 0.93-1.69)	0.428536	Wald	Linear
Oscillibacter sp CAG 241	Liver	-0.279827	0.1885	0.76 (95% CI, 0.52-1.09)	0.428536	Wald	Linear
Holdemanella biformis	Liver	-0.387525	0.262462	0.68 (95% CI, 0.41-1.14)	0.428536	Wald	Linear
Bacteroides vulgatus	Liver	-0.228559	0.15779	0.8 (95% CI, 0.58-1.08)	0.428536	Wald	Linear
Dorea formicigenerans	Liver	-0.25663	0.17799	0.77 (95% CI, 0.55-1.1)	0.428536	Wald	Linear
Coprococcus comes	Liver	-0.251571	0.176183	0.78 (95% CI, 0.55-1.1)	0.428536	Wald	Linear
Lawsonibacter asaccharolyticus	Liver	-0.229994	0.161622	0.79 (95% CI, 0.58-1.09)	0.428536	Wald	Linear
Enorma massiliensis	Liver	-0.303249	0.213243	0.74 (95% CI, 0.49-1.12)	0.428536	Wald	Linear
Prevotella copri	Liver	-0.264371	0.189236	0.77 (95% CI, 0.53-1.11)	0.440356	Wald	Linear
Pseudoflavonifractor capillosus	Liver	-0.410468	0.305029	0.66 (95% CI, 0.36-1.21)	0.474637	Wald	Linear
Alistipes shahii	Liver	-0.245279	0.184851	0.78 (95% CI, 0.54-1.12)	0.481734	Wald	Linear
Faecalibacterium prausnitzii	Liver	-0.193544	0.146982	0.82 (95% CI, 0.62-1.1)	0.481734	Wald	Linear
Paraprevotella xylaniphila	Liver	-0.262729	0.204557	0.77 (95% CI, 0.51-1.15)	0.48976	Wald	Linear
Bacteroides finegoldii	Liver	-0.380328	0.298707	0.68 (95% CI, 0.38-1.23)	0.48976	Wald	Linear
Alistipes indistinctus	Liver	0.21707	0.170885	1.24 (95% CI, 0.89-1.74)	0.48976	Wald	Linear
Anaerotruncus colihominis	Liver	0.216243	0.17188	1.24 (95% CI, 0.89-1.74)	0.48976	Wald	Linear
Haemophilus parainfluenzae	Liver	0.173659	0.138921	1.19 (95% CI, 0.91-1.56)	0.48976	Wald	Linear
Anaerotignum lactatifermentans	Liver	-0.284316	0.227743	0.75 (95% CI, 0.48-1.18)	0.48976	Wald	Linear
Firmicutes bacterium CAG 145	Liver	-0.305528	0.263227	0.74 (95% CI, 0.44-1.23)	0.558911	Wald	Linear
Alistipes onderdonkii	Liver	0.177007	0.159714	1.19 (95% CI, 0.87-1.63)	0.599238	Wald	Linear
Blautia sp CAG 257	Liver	0.164807	0.15037	1.18 (95% CI, 0.88-1.58)	0.600826	Wald	Linear
Parabacteroides merdae	Liver	-0.199574	0.183578	0.82 (95% CI, 0.57-1.17)	0.600826	Wald	Linear
Firmicutes bacterium CAG 110	Liver	-0.228685	0.213912	0.8 (95% CI, 0.52-1.21)	0.608951	Wald	Linear
Intestinimonas butyriciproducens	Liver	-0.182945	0.177312	0.83 (95% CI, 0.59-1.18)	0.62401	Wald	Linear
Anaeromassilibacillus sp An250	Liver	-0.186548	0.182539	0.83 (95% CI, 0.58-1.19)	0.62401	Wald	Linear
Bacteroides sp CAG 144	Liver	-0.229431	0.225048	0.79 (95% CI, 0.51-1.24)	0.62401	Wald	Linear
Gordonibacter pamelaeae	Liver	-0.173912	0.171231	0.84 (95% CI, 0.6-1.18)	0.62401	Wald	Linear
Lactobacillus delbrueckii	Liver	0.144976	0.144518	1.16 (95% CI, 0.87-1.53)	0.62711	Wald	Linear
Eubacterium rectale	Liver	-0.163133	0.166601	0.85 (95% CI, 0.61-1.18)	0.641333	Wald	Linear
Bacteroides intestinalis	Liver	-0.21597	0.231101	0.81 (95% CI, 0.51-1.27)	0.666992	Wald	Linear
Phascolarctobacterium succinatutens	Liver	-0.211904	0.22676	0.81 (95% CI, 0.52-1.26)	0.666992	Wald	Linear
Ruminococcus torques	Liver	-0.158859	0.180896	0.85 (95% CI, 0.6-1.22)	0.714112	Wald	Linear
Bacteroides salyersiae	Liver	-0.163961	0.20598	0.85 (95% CI, 0.57-1.27)	0.768941	Wald	Linear
Parabacteroides goldsteinii	Liver	-0.194849	0.246469	0.82 (95% CI, 0.51-1.33)	0.768941	Wald	Linear
Eubacterium ramulus	Liver	-0.145163	0.185473	0.86 (95% CI, 0.6-1.24)	0.768941	Wald	Linear
Coprococcus eutactus	Liver	-0.165302	0.211347	0.85 (95% CI, 0.56-1.28)	0.768941	Wald	Linear
Klebsiella quasipneumoniae	Liver	0.119179	0.15309	1.13 (95% CI, 0.83-1.52)	0.768941	Wald	Linear
Clostridium sp CAG 58	Liver	-0.140646	0.18878	0.87 (95% CI, 0.6-1.26)	0.794225	Wald	Linear
Bacteroides caccae	Liver	-0.132299	0.183879	0.88 (95% CI, 0.61-1.26)	0.809907	Wald	Linear
Bifidobacterium breve	Liver	-0.137993	0.193937	0.87 (95% CI, 0.6-1.27)	0.809907	Wald	Linear
Clostridium sp CAG 167	Liver	-0.140533	0.201449	0.87 (95% CI, 0.59-1.29)	0.810039	Wald	Linear
Eubacterium ventriosum	Liver	-0.136445	0.196896	0.87 (95% CI, 0.59-1.28)	0.810039	Wald	Linear
Actinomyces odontolyticus	Liver	-0.122132	0.183476	0.89 (95% CI, 0.62-1.27)	0.82506	Wald	Linear
Proteobacteria bacterium CAG 139	Liver	-0.126372	0.195272	0.88 (95% CI, 0.6-1.29)	0.82506	Wald	Linear
Blautia wexlerae	Liver	-0.110781	0.171782	0.9 (95% CI, 0.64-1.25)	0.82506	Wald	Linear
Klebsiella variicola	Liver	0.100813	0.156996	1.11 (95% CI, 0.81-1.5)	0.82506	Wald	Linear
Bacteroides massiliensis	Liver	-0.118858	0.194624	0.89 (95% CI, 0.61-1.3)	0.839702	Wald	Linear
Ruminococcaceae bacterium D16	Liver	0.0993425	0.162886	1.1 (95% CI, 0.8-1.52)	0.839702	Wald	Linear
Ruminococcus lactaris	Liver	-0.0986331	0.17665	0.91 (95% CI, 0.64-1.28)	0.883706	Wald	Linear
Clostridium sp CAG 242	Liver	-0.125312	0.230981	0.88 (95% CI, 0.56-1.39)	0.890665	Wald	Linear
Bacteroides ovatus	Liver	0.0889033	0.179115	1.09 (95% CI, 0.77-1.55)	0.901064	Wald	Linear
Klebsiella pneumoniae	Liver	0.0801813	0.161663	1.08 (95% CI, 0.79-1.49)	0.901064	Wald	Linear
Bacteroides stercoris	Liver	0.0850746	0.17384	1.09 (95% CI, 0.77-1.53)	0.901064	Wald	Linear
Agathobaculum butyriciproducens	Liver	-0.0845687	0.175763	0.92 (95% CI, 0.65-1.3)	0.901064	Wald	Linear
Lachnoclostridium sp An14	Liver	-0.120166	0.25287	0.89 (95% CI, 0.54-1.46)	0.901064	Wald	Linear
Bacteroides uniformis	Liver	0.0885777	0.188043	1.09 (95% CI, 0.76-1.58)	0.901064	Wald	Linear
Holdemania filiformis	Liver	-0.0880853	0.187805	0.92 (95% CI, 0.63-1.32)	0.901064	Wald	Linear
Eubacterium siraeum	Liver	-0.0760951	0.178545	0.93 (95% CI, 0.65-1.32)	0.929517	Wald	Linear
Parasutterella excrementihominis	Liver	-0.0779092	0.187459	0.93 (95% CI, 0.64-1.34)	0.929517	Wald	Linear
Hungatella hathewayi	Liver	0.0752036	0.181732	1.08 (95% CI, 0.76-1.54)	0.929517	Wald	Linear
Streptococcus salivarius	Liver	0.0635745	0.17097	1.07 (95% CI, 0.76-1.49)	0.956917	Wald	Linear
Firmicutes bacterium CAG 94	Liver	-0.0644564	0.174977	0.94 (95% CI, 0.67-1.32)	0.956917	Wald	Linear
Streptococcus thermophilus	Liver	-0.060632	0.179271	0.94 (95% CI, 0.66-1.34)	0.968294	Wald	Linear
Harryflintia acetispora	Liver	-0.0590476	0.176843	0.94 (95% CI, 0.67-1.33)	0.968294	Wald	Linear
Oscillibacter sp 57 20	Liver	-0.0567346	0.177823	0.94 (95% CI, 0.67-1.34)	0.968294	Wald	Linear
Eubacterium sp CAG 180	Liver	-0.0558376	0.18019	0.95 (95% CI, 0.66-1.35)	0.968294	Wald	Linear
Eisenbergiella massiliensis	Liver	-0.0543529	0.181353	0.95 (95% CI, 0.66-1.35)	0.968294	Wald	Linear
Ruminococcaceae bacterium D5	Liver	-0.05546	0.18684	0.95 (95% CI, 0.66-1.36)	0.968294	Wald	Linear
Akkermansia muciniphila	Liver	0.0516136	0.175857	1.05 (95% CI, 0.75-1.49)	0.968294	Wald	Linear
Eggerthella lenta	Liver	0.0486908	0.176161	1.05 (95% CI, 0.74-1.48)	0.976071	Wald	Linear
Pseudoflavonifractor sp An184	Liver	-0.0495194	0.188848	0.95 (95% CI, 0.66-1.38)	0.981005	Wald	Linear
Eubacterium sp CAG 38	Liver	0.0440095	0.175404	1.04 (95% CI, 0.74-1.47)	0.982864	Wald	Linear
Bacteroides eggerthii	Liver	0.0369954	0.170355	1.04 (95% CI, 0.74-1.45)	0.982864	Wald	Linear
Parabacteroides distasonis	Liver	0.0380411	0.180995	1.04 (95% CI, 0.73-1.48)	0.982864	Wald	Linear
Flavonifractor plautii	Liver	-0.0333817	0.166016	0.97 (95% CI, 0.7-1.34)	0.982864	Wald	Linear
Butyricimonas virosa	Liver	-0.0343374	0.177015	0.97 (95% CI, 0.68-1.37)	0.982864	Wald	Linear
Rothia mucilaginosa	Liver	0.0331436	0.171119	1.03 (95% CI, 0.74-1.45)	0.982864	Wald	Linear
Coprobacter fastidiosus	Liver	0.0309606	0.180063	1.03 (95% CI, 0.72-1.47)	0.982864	Wald	Linear
Bacteroides cellulosilyticus	Liver	-0.0288438	0.172515	0.97 (95% CI, 0.69-1.36)	0.982864	Wald	Linear
Bilophila wadsworthia	Liver	-0.0289187	0.178947	0.97 (95% CI, 0.68-1.38)	0.982864	Wald	Linear
Paraprevotella clara	Liver	-0.0293877	0.184416	0.97 (95% CI, 0.68-1.39)	0.982864	Wald	Linear
Actinomyces sp ICM47	Liver	-0.0281109	0.17753	0.97 (95% CI, 0.69-1.38)	0.982864	Wald	Linear
Clostridium lavalense	Liver	0.0280425	0.183141	1.03 (95% CI, 0.72-1.47)	0.982864	Wald	Linear
Roseburia hominis	Liver	-0.0210653	0.174802	0.98 (95% CI, 0.7-1.38)	0.996359	Wald	Linear
Bacteroides clarus	Liver	-0.0201038	0.179692	0.98 (95% CI, 0.69-1.39)	0.996359	Wald	Linear
Eubacterium sp CAG 251	Liver	-0.0175549	0.171731	0.98 (95% CI, 0.7-1.38)	0.996359	Wald	Linear
Clostridium asparagiforme	Liver	-0.0183058	0.179186	0.98 (95% CI, 0.69-1.39)	0.996359	Wald	Linear
Phascolarctobacterium faecium	Liver	0.0156285	0.171361	1.02 (95% CI, 0.73-1.42)	0.99812	Wald	Linear
Eubacterium eligens	Liver	-0.0138012	0.173223	0.99 (95% CI, 0.7-1.39)	0.998468	Wald	Linear
Odoribacter splanchnicus	Liver	0.0127091	0.180676	1.01 (95% CI, 0.71-1.44)	0.998468	Wald	Linear
Roseburia intestinalis	Liver	0.00762468	0.17717	1.01 (95% CI, 0.71-1.43)	0.998468	Wald	Linear
Bacteroides thetaiotaomicron	Liver	-0.0067278	0.176236	0.99 (95% CI, 0.7-1.4)	0.998468	Wald	Linear
Bifidobacterium dentium	Liver	0.00650124	0.174341	1.01 (95% CI, 0.72-1.42)	0.998468	Wald	Linear
Veillonella dispar	Liver	-0.00536015	0.184204	0.99 (95% CI, 0.69-1.43)	0.998468	Wald	Linear
Bacteroides xylanisolvens	Liver	-0.0036218	0.178391	1 (95% CI, 0.7-1.41)	0.998468	Wald	Linear
Desulfovibrio piger	Liver	-0.00309488	0.176868	1 (95% CI, 0.7-1.41)	0.998468	Wald	Linear
Lachnospira pectinoschiza	Liver	-0.000338472	0.176247	1 (95% CI, 0.71-1.41)	0.998468	Wald	Linear
Clostridium sp CAG 167	Lung	0.291612	0.106591	1.34 (95% CI, 1.09-1.65)	0.877396	Wald	Linear
Veillonella atypica	Lung	0.409958	0.175213	1.51 (95% CI, 1.07-2.12)	0.931226	Wald	Linear
Gordonibacter pamelaeae	Lung	-0.401605	0.172373	0.67 (95% CI, 0.48-0.94)	0.931226	Wald	Linear
Ruthenibacterium lactatiformans	Lung	-0.317294	0.156353	0.73 (95% CI, 0.54-0.99)	0.976087	Wald	Linear
Veillonella parvula	Lung	0.367231	0.182179	1.44 (95% CI, 1.01-2.06)	0.976087	Wald	Linear
Eubacterium rectale	Lung	0.372038	0.186377	1.45 (95% CI, 1.01-2.09)	0.976087	Wald	Linear
Roseburia inulinivorans	Lung	0.287977	0.149402	1.33 (95% CI, 1-1.79)	0.976087	Wald	Linear
Escherichia coli	Lung	0.354746	0.19276	1.43 (95% CI, 0.98-2.08)	0.976087	Wald	Linear
Eggerthella lenta	Lung	-0.306249	0.170042	0.74 (95% CI, 0.53-1.03)	0.976087	Wald	Linear
Holdemania filiformis	Lung	0.269466	0.15092	1.31 (95% CI, 0.97-1.76)	0.976087	Wald	Linear
Eubacterium sp CAG 38	Lung	0.290688	0.167243	1.34 (95% CI, 0.96-1.86)	0.976087	Wald	Linear
Lachnoclostridium sp An14	Lung	0.271164	0.156458	1.31 (95% CI, 0.97-1.78)	0.976087	Wald	Linear
Bacteroides fragilis	Lung	0.282807	0.167025	1.33 (95% CI, 0.96-1.84)	0.980679	Wald	Linear
Blautia wexlerae	Lung	0.311286	0.199529	1.37 (95% CI, 0.92-2.02)	0.990757	Wald	Linear
Parabacteroides merdae	Lung	-0.280834	0.182355	0.76 (95% CI, 0.53-1.08)	0.990757	Wald	Linear
Proteobacteria bacterium CAG 139	Lung	-0.312036	0.203498	0.73 (95% CI, 0.49-1.09)	0.990757	Wald	Linear
Bacteroides eggerthii	Lung	0.214556	0.143964	1.24 (95% CI, 0.93-1.64)	0.990757	Wald	Linear
Coprobacter fastidiosus	Lung	-0.354845	0.240435	0.7 (95% CI, 0.44-1.12)	0.990757	Wald	Linear
Clostridium citroniae	Lung	-0.272556	0.184982	0.76 (95% CI, 0.53-1.09)	0.990757	Wald	Linear
Firmicutes bacterium CAG 145	Lung	-0.31083	0.214673	0.73 (95% CI, 0.48-1.12)	0.990757	Wald	Linear
Bifidobacterium breve	Lung	0.162139	0.114779	1.18 (95% CI, 0.94-1.47)	0.990757	Wald	Linear
Bacteroides finegoldii	Lung	-0.346337	0.251364	0.71 (95% CI, 0.43-1.16)	0.990757	Wald	Linear
Bifidobacterium longum	Lung	0.234661	0.171002	1.26 (95% CI, 0.9-1.77)	0.990757	Wald	Linear
Veillonella dispar	Lung	0.230498	0.168138	1.26 (95% CI, 0.91-1.75)	0.990757	Wald	Linear
Bacteroides dorei	Lung	0.226175	0.167015	1.25 (95% CI, 0.9-1.74)	0.990757	Wald	Linear
Lactobacillus fermentum	Lung	0.205357	0.157929	1.23 (95% CI, 0.9-1.67)	0.999563	Wald	Linear
Haemophilus parainfluenzae	Lung	-0.273821	0.211493	0.76 (95% CI, 0.5-1.15)	0.999563	Wald	Linear
Harryflintia acetispora	Lung	0.202993	0.160634	1.23 (95% CI, 0.89-1.68)	0.999563	Wald	Linear
Ruminococcus torques	Lung	0.192322	0.155446	1.21 (95% CI, 0.89-1.64)	0.999563	Wald	Linear
Collinsella stercoris	Lung	0.182578	0.157236	1.2 (95% CI, 0.88-1.63)	0.999563	Wald	Linear
Blautia sp CAG 257	Lung	-0.212459	0.186558	0.81 (95% CI, 0.56-1.17)	0.999563	Wald	Linear
Bacteroides xylanisolvens	Lung	-0.220023	0.196439	0.8 (95% CI, 0.55-1.18)	0.999563	Wald	Linear
Dorea longicatena	Lung	-0.216791	0.194489	0.81 (95% CI, 0.55-1.18)	0.999563	Wald	Linear
Ruminococcus gnavus	Lung	-0.179867	0.169664	0.84 (95% CI, 0.6-1.16)	0.999563	Wald	Linear
Bifidobacterium bifidum	Lung	-0.277265	0.263525	0.76 (95% CI, 0.45-1.27)	0.999563	Wald	Linear
Bacteroides salyersiae	Lung	0.144309	0.139346	1.16 (95% CI, 0.88-1.52)	0.999563	Wald	Linear
Fusicatenibacter saccharivorans	Lung	0.19236	0.185765	1.21 (95% CI, 0.84-1.74)	0.999563	Wald	Linear
Eubacterium sp CAG 251	Lung	-0.266133	0.262879	0.77 (95% CI, 0.46-1.28)	0.999563	Wald	Linear
Bacteroides sp CAG 144	Lung	0.134703	0.133109	1.14 (95% CI, 0.88-1.49)	0.999563	Wald	Linear
Erysipelatoclostridium ramosum	Lung	-0.176632	0.185269	0.84 (95% CI, 0.58-1.21)	0.999563	Wald	Linear
Oscillibacter sp CAG 241	Lung	-0.174045	0.18375	0.84 (95% CI, 0.59-1.2)	0.999563	Wald	Linear
Anaerotignum lactatifermentans	Lung	-0.160364	0.175141	0.85 (95% CI, 0.6-1.2)	0.999563	Wald	Linear
Bilophila wadsworthia	Lung	-0.158268	0.177638	0.85 (95% CI, 0.6-1.21)	0.999563	Wald	Linear
Alistipes onderdonkii	Lung	0.137811	0.155357	1.15 (95% CI, 0.85-1.56)	0.999563	Wald	Linear
Ruminococcus bromii	Lung	0.144382	0.163946	1.16 (95% CI, 0.84-1.59)	0.999563	Wald	Linear
Firmicutes bacterium CAG 83	Lung	-0.148938	0.172386	0.86 (95% CI, 0.61-1.21)	0.999563	Wald	Linear
Alistipes putredinis	Lung	0.149192	0.174638	1.16 (95% CI, 0.82-1.63)	0.999563	Wald	Linear
Streptococcus salivarius	Lung	-0.150424	0.178344	0.86 (95% CI, 0.61-1.22)	0.999563	Wald	Linear
Bacteroides caccae	Lung	-0.167989	0.200322	0.85 (95% CI, 0.57-1.25)	0.999563	Wald	Linear
Ruminococcus bicirculans	Lung	0.143051	0.171407	1.15 (95% CI, 0.82-1.61)	0.999563	Wald	Linear
Akkermansia muciniphila	Lung	-0.192419	0.232728	0.82 (95% CI, 0.52-1.3)	0.999563	Wald	Linear
Roseburia intestinalis	Lung	0.145208	0.176921	1.16 (95% CI, 0.82-1.64)	0.999563	Wald	Linear
Bacteroides intestinalis	Lung	0.118392	0.145374	1.13 (95% CI, 0.85-1.5)	0.999563	Wald	Linear
Enorma massiliensis	Lung	-0.15286	0.190662	0.86 (95% CI, 0.59-1.25)	0.999563	Wald	Linear
Parasutterella excrementihominis	Lung	-0.152293	0.191251	0.86 (95% CI, 0.59-1.25)	0.999563	Wald	Linear
Anaeromassilibacillus sp An250	Lung	-0.134803	0.17221	0.87 (95% CI, 0.62-1.22)	0.999563	Wald	Linear
Gemmiger formicilis	Lung	0.131378	0.169135	1.14 (95% CI, 0.82-1.59)	0.999563	Wald	Linear
Butyricimonas virosa	Lung	0.109529	0.146005	1.12 (95% CI, 0.84-1.49)	0.999563	Wald	Linear
Bacteroides cellulosilyticus	Lung	-0.148353	0.198128	0.86 (95% CI, 0.58-1.27)	0.999563	Wald	Linear
Collinsella aerofaciens	Lung	0.128036	0.172325	1.14 (95% CI, 0.81-1.59)	0.999563	Wald	Linear
Paraprevotella clara	Lung	0.118519	0.164232	1.13 (95% CI, 0.82-1.55)	0.999563	Wald	Linear
Hungatella hathewayi	Lung	-0.129073	0.179358	0.88 (95% CI, 0.62-1.25)	0.999563	Wald	Linear
Ruminococcaceae bacterium D16	Lung	-0.12267	0.178617	0.88 (95% CI, 0.62-1.26)	0.999563	Wald	Linear
Alistipes finegoldii	Lung	-0.11561	0.169536	0.89 (95% CI, 0.64-1.24)	0.999563	Wald	Linear
Eisenbergiella massiliensis	Lung	-0.124478	0.18497	0.88 (95% CI, 0.61-1.27)	0.999563	Wald	Linear
Faecalibacterium prausnitzii	Lung	0.125796	0.187317	1.13 (95% CI, 0.79-1.64)	0.999563	Wald	Linear
Klebsiella quasipneumoniae	Lung	-0.137097	0.210538	0.87 (95% CI, 0.58-1.32)	0.999563	Wald	Linear
Streptococcus parasanguinis	Lung	0.126326	0.195786	1.13 (95% CI, 0.77-1.67)	0.999563	Wald	Linear
Agathobaculum butyriciproducens	Lung	0.105749	0.16475	1.11 (95% CI, 0.8-1.54)	0.999563	Wald	Linear
Clostridium leptum	Lung	0.104577	0.168509	1.11 (95% CI, 0.8-1.54)	0.999563	Wald	Linear
Klebsiella variicola	Lung	-0.124302	0.202943	0.88 (95% CI, 0.59-1.31)	0.999563	Wald	Linear
Eubacterium sp CAG 180	Lung	0.10031	0.164506	1.11 (95% CI, 0.8-1.53)	0.999563	Wald	Linear
Holdemanella biformis	Lung	0.101304	0.166963	1.11 (95% CI, 0.8-1.54)	0.999563	Wald	Linear
Prevotella copri	Lung	-0.116921	0.192823	0.89 (95% CI, 0.61-1.3)	0.999563	Wald	Linear
Pseudoflavonifractor sp An184	Lung	0.0998935	0.172135	1.11 (95% CI, 0.79-1.55)	0.999563	Wald	Linear
Alistipes indistinctus	Lung	-0.118214	0.2038	0.89 (95% CI, 0.6-1.32)	0.999563	Wald	Linear
Lawsonibacter asaccharolyticus	Lung	-0.0951806	0.166647	0.91 (95% CI, 0.66-1.26)	0.999563	Wald	Linear
Actinomyces sp ICM47	Lung	-0.0952562	0.18008	0.91 (95% CI, 0.64-1.29)	0.999563	Wald	Linear
Clostridium saccharolyticum	Lung	-0.0894091	0.169097	0.91 (95% CI, 0.66-1.27)	0.999563	Wald	Linear
Anaerostipes hadrus	Lung	-0.0864873	0.168132	0.92 (95% CI, 0.66-1.28)	0.999563	Wald	Linear
Bacteroides uniformis	Lung	-0.0825958	0.16591	0.92 (95% CI, 0.67-1.27)	0.999563	Wald	Linear
Coprococcus catus	Lung	-0.0825052	0.173164	0.92 (95% CI, 0.66-1.29)	0.999563	Wald	Linear
Phascolarctobacterium faecium	Lung	-0.0823405	0.173273	0.92 (95% CI, 0.66-1.29)	0.999563	Wald	Linear
[Collinsella] massiliensis	Lung	0.0791675	0.169239	1.08 (95% CI, 0.78-1.51)	0.999563	Wald	Linear
Paraprevotella xylaniphila	Lung	0.0781103	0.169602	1.08 (95% CI, 0.78-1.51)	0.999563	Wald	Linear
Slackia isoflavoniconvertens	Lung	0.0696141	0.153734	1.07 (95% CI, 0.79-1.45)	0.999563	Wald	Linear
Lactobacillus delbrueckii	Lung	0.0742439	0.165848	1.08 (95% CI, 0.78-1.49)	0.999563	Wald	Linear
Eubacterium ventriosum	Lung	-0.0729133	0.168585	0.93 (95% CI, 0.67-1.29)	0.999563	Wald	Linear
Ruminococcaceae bacterium D5	Lung	0.0654109	0.154386	1.07 (95% CI, 0.79-1.44)	0.999563	Wald	Linear
Oscillibacter sp 57 20	Lung	0.0749068	0.177433	1.08 (95% CI, 0.76-1.53)	0.999563	Wald	Linear
Eubacterium eligens	Lung	0.0721139	0.173305	1.07 (95% CI, 0.77-1.51)	0.999563	Wald	Linear
Bacteroides clarus	Lung	0.0636584	0.156335	1.07 (95% CI, 0.78-1.45)	0.999563	Wald	Linear
Odoribacter splanchnicus	Lung	-0.0730551	0.179929	0.93 (95% CI, 0.65-1.32)	0.999563	Wald	Linear
Desulfovibrio piger	Lung	0.0636986	0.162934	1.07 (95% CI, 0.77-1.47)	0.999563	Wald	Linear
Eubacterium siraeum	Lung	-0.0658224	0.177739	0.94 (95% CI, 0.66-1.33)	0.999563	Wald	Linear
Bacteroides ovatus	Lung	-0.0625613	0.172436	0.94 (95% CI, 0.67-1.32)	0.999563	Wald	Linear
Anaerotruncus colihominis	Lung	-0.0629975	0.177091	0.94 (95% CI, 0.66-1.33)	0.999563	Wald	Linear
Actinomyces odontolyticus	Lung	0.0621477	0.176283	1.06 (95% CI, 0.75-1.5)	0.999563	Wald	Linear
Coprococcus comes	Lung	0.0603855	0.171554	1.06 (95% CI, 0.76-1.49)	0.999563	Wald	Linear
Parabacteroides goldsteinii	Lung	0.060833	0.175438	1.06 (95% CI, 0.75-1.5)	0.999563	Wald	Linear
Alistipes inops	Lung	0.0587495	0.169555	1.06 (95% CI, 0.76-1.48)	0.999563	Wald	Linear
Barnesiella intestinihominis	Lung	0.0541925	0.167273	1.06 (95% CI, 0.76-1.47)	0.999563	Wald	Linear
Bacteroides vulgatus	Lung	0.0566186	0.174898	1.06 (95% CI, 0.75-1.49)	0.999563	Wald	Linear
Clostridium sp CAG 58	Lung	-0.0544039	0.178561	0.95 (95% CI, 0.67-1.34)	0.999563	Wald	Linear
Clostridium lavalense	Lung	-0.0518162	0.171678	0.95 (95% CI, 0.68-1.33)	0.999563	Wald	Linear
Bifidobacterium adolescentis	Lung	0.0469259	0.162734	1.05 (95% CI, 0.76-1.44)	0.999563	Wald	Linear
Collinsella intestinalis	Lung	0.0457908	0.164539	1.05 (95% CI, 0.76-1.45)	0.999563	Wald	Linear
Eubacterium ramulus	Lung	0.0452483	0.165576	1.05 (95% CI, 0.76-1.45)	0.999563	Wald	Linear
Parabacteroides distasonis	Lung	-0.0486982	0.178709	0.95 (95% CI, 0.67-1.35)	0.999563	Wald	Linear
Firmicutes bacterium CAG 110	Lung	-0.0486386	0.198773	0.95 (95% CI, 0.65-1.41)	0.999563	Wald	Linear
Blautia obeum	Lung	-0.0409484	0.168366	0.96 (95% CI, 0.69-1.34)	0.999563	Wald	Linear
Roseburia faecis	Lung	0.0397242	0.167509	1.04 (95% CI, 0.75-1.44)	0.999563	Wald	Linear
Rothia mucilaginosa	Lung	0.0392071	0.167459	1.04 (95% CI, 0.75-1.44)	0.999563	Wald	Linear
Flavonifractor plautii	Lung	-0.0438098	0.187122	0.96 (95% CI, 0.66-1.38)	0.999563	Wald	Linear
Clostridium sp CAG 242	Lung	0.0376722	0.171553	1.04 (95% CI, 0.74-1.45)	0.999563	Wald	Linear
Firmicutes bacterium CAG 94	Lung	-0.0374903	0.179343	0.96 (95% CI, 0.68-1.37)	0.999563	Wald	Linear
Clostridium asparagiforme	Lung	0.0334694	0.171184	1.03 (95% CI, 0.74-1.45)	0.999563	Wald	Linear
Alistipes shahii	Lung	0.03236	0.177541	1.03 (95% CI, 0.73-1.46)	0.999563	Wald	Linear
Lachnospira pectinoschiza	Lung	0.0278388	0.160861	1.03 (95% CI, 0.75-1.41)	0.999563	Wald	Linear
Bacteroides thetaiotaomicron	Lung	-0.030516	0.17783	0.97 (95% CI, 0.68-1.37)	0.999563	Wald	Linear
Dorea formicigenerans	Lung	0.0278504	0.166675	1.03 (95% CI, 0.74-1.43)	0.999563	Wald	Linear
Clostridium clostridioforme	Lung	0.0283409	0.176664	1.03 (95% CI, 0.73-1.45)	0.999563	Wald	Linear
Phascolarctobacterium succinatutens	Lung	0.0251088	0.176683	1.03 (95% CI, 0.73-1.45)	0.999563	Wald	Linear
Bacteroides massiliensis	Lung	0.0227024	0.188945	1.02 (95% CI, 0.71-1.48)	0.999563	Wald	Linear
Streptococcus thermophilus	Lung	0.0190235	0.173195	1.02 (95% CI, 0.73-1.43)	0.999563	Wald	Linear
Asaccharobacter celatus	Lung	-0.0167966	0.169561	0.98 (95% CI, 0.71-1.37)	0.999563	Wald	Linear
Coprococcus eutactus	Lung	0.0172538	0.181912	1.02 (95% CI, 0.71-1.45)	0.999563	Wald	Linear
Pseudoflavonifractor capillosus	Lung	-0.01651	0.178325	0.98 (95% CI, 0.69-1.4)	0.999563	Wald	Linear
Bacteroides stercoris	Lung	0.0149362	0.173769	1.02 (95% CI, 0.72-1.43)	0.999563	Wald	Linear
Clostridium bolteae	Lung	-0.0128626	0.171261	0.99 (95% CI, 0.71-1.38)	0.999563	Wald	Linear
Adlercreutzia equolifaciens	Lung	-0.0117715	0.168482	0.99 (95% CI, 0.71-1.37)	0.999563	Wald	Linear
Eubacterium hallii	Lung	-0.0121028	0.175319	0.99 (95% CI, 0.7-1.39)	0.999563	Wald	Linear
Roseburia hominis	Lung	0.00995288	0.172325	1.01 (95% CI, 0.72-1.42)	0.999563	Wald	Linear
Dialister invisus	Lung	0.00714624	0.172351	1.01 (95% CI, 0.72-1.41)	0.999563	Wald	Linear
Clostridium innocuum	Lung	0.00695253	0.171006	1.01 (95% CI, 0.72-1.41)	0.999563	Wald	Linear
Ruminococcus lactaris	Lung	0.00537887	0.168629	1.01 (95% CI, 0.72-1.4)	0.999563	Wald	Linear
Flavonifractor sp An10	Lung	-0.00546336	0.185586	0.99 (95% CI, 0.69-1.43)	0.999563	Wald	Linear
Intestinimonas butyriciproducens	Lung	0.00174454	0.174687	1 (95% CI, 0.71-1.41)	0.999563	Wald	Linear
Clostridium symbiosum	Lung	-0.000846664	0.174495	1 (95% CI, 0.71-1.41)	0.999563	Wald	Linear
Klebsiella pneumoniae	Lung	9.465e-05	0.17272	1 (95% CI, 0.71-1.4)	0.999563	Wald	Linear
Fusicatenibacter saccharivorans	Renal	-0.335279	0.0917361	0.72 (95% CI, 0.6-0.86)	0.0148909	Wald	Linear
Clostridium innocuum	Renal	0.325679	0.089124	1.38 (95% CI, 1.16-1.65)	0.0148909	Wald	Linear
Faecalibacterium prausnitzii	Renal	-0.309538	0.0875222	0.73 (95% CI, 0.62-0.87)	0.0148909	Wald	Linear
Hungatella hathewayi	Renal	0.340043	0.0964481	1.41 (95% CI, 1.16-1.7)	0.0148909	Wald	Linear
Anaerotignum lactatifermentans	Renal	0.313001	0.0939422	1.37 (95% CI, 1.14-1.64)	0.0243286	Wald	Linear
Eisenbergiella massiliensis	Renal	0.2698	0.0883471	1.31 (95% CI, 1.1-1.56)	0.0530907	Wald	Linear
Gemmiger formicilis	Renal	-0.272203	0.104212	0.76 (95% CI, 0.62-0.93)	0.160912	Wald	Linear
Firmicutes bacterium CAG 83	Renal	-0.27027	0.103665	0.76 (95% CI, 0.62-0.94)	0.160912	Wald	Linear
Clostridium clostridioforme	Renal	0.239127	0.0962319	1.27 (95% CI, 1.05-1.53)	0.203016	Wald	Linear
Holdemanella biformis	Renal	0.21356	0.0880608	1.24 (95% CI, 1.04-1.47)	0.21576	Wald	Linear
Ruminococcaceae bacterium D16	Renal	0.21272	0.0926522	1.24 (95% CI, 1.03-1.48)	0.277916	Wald	Linear
Ruminococcus gnavus	Renal	0.218771	0.100081	1.24 (95% CI, 1.02-1.51)	0.310307	Wald	Linear
Eggerthella lenta	Renal	0.240766	0.111143	1.27 (95% CI, 1.02-1.58)	0.310307	Wald	Linear
Prevotella copri	Renal	-0.254712	0.118336	0.78 (95% CI, 0.61-0.98)	0.310307	Wald	Linear
Parabacteroides goldsteinii	Renal	0.185704	0.0876908	1.2 (95% CI, 1.01-1.43)	0.310307	Wald	Linear
Alistipes shahii	Renal	0.23098	0.112122	1.26 (95% CI, 1.01-1.57)	0.310307	Wald	Linear
Clostridium bolteae	Renal	0.20509	0.100464	1.23 (95% CI, 1.01-1.49)	0.310307	Wald	Linear
Eubacterium sp CAG 251	Renal	-0.313991	0.155374	0.73 (95% CI, 0.54-0.99)	0.310307	Wald	Linear
Veillonella parvula	Renal	0.211838	0.104992	1.24 (95% CI, 1.01-1.52)	0.310307	Wald	Linear
Roseburia intestinalis	Renal	-0.215145	0.106828	0.81 (95% CI, 0.65-0.99)	0.310307	Wald	Linear
Clostridium symbiosum	Renal	0.201867	0.101281	1.22 (95% CI, 1-1.49)	0.310512	Wald	Linear
Coprococcus comes	Renal	-0.217323	0.110304	0.8 (95% CI, 0.65-1)	0.312852	Wald	Linear
Clostridium asparagiforme	Renal	0.170405	0.0942802	1.19 (95% CI, 0.99-1.43)	0.413173	Wald	Linear
Adlercreutzia equolifaciens	Renal	-0.194773	0.110144	0.82 (95% CI, 0.66-1.02)	0.413173	Wald	Linear
Eubacterium hallii	Renal	-0.201902	0.115897	0.82 (95% CI, 0.65-1.03)	0.413173	Wald	Linear
Bifidobacterium breve	Renal	0.151226	0.0869257	1.16 (95% CI, 0.98-1.38)	0.413173	Wald	Linear
Clostridium sp CAG 167	Renal	-0.238286	0.137075	0.79 (95% CI, 0.6-1.03)	0.413173	Wald	Linear
Butyricimonas virosa	Renal	0.171444	0.0989903	1.19 (95% CI, 0.98-1.44)	0.413173	Wald	Linear
Eubacterium eligens	Renal	-0.179868	0.104747	0.84 (95% CI, 0.68-1.03)	0.413173	Wald	Linear
Firmicutes bacterium CAG 145	Renal	0.153477	0.0899348	1.17 (95% CI, 0.98-1.39)	0.413173	Wald	Linear
Bacteroides finegoldii	Renal	-0.276905	0.164012	0.76 (95% CI, 0.55-1.05)	0.415487	Wald	Linear
Rothia mucilaginosa	Renal	-0.194333	0.116855	0.82 (95% CI, 0.65-1.04)	0.424349	Wald	Linear
Ruminococcus torques	Renal	0.17272	0.105457	1.19 (95% CI, 0.97-1.46)	0.433498	Wald	Linear
Lactobacillus delbrueckii	Renal	0.143992	0.0915692	1.15 (95% CI, 0.97-1.38)	0.480378	Wald	Linear
Dorea longicatena	Renal	-0.160725	0.107939	0.85 (95% CI, 0.69-1.05)	0.544226	Wald	Linear
Roseburia inulinivorans	Renal	-0.154391	0.104339	0.86 (95% CI, 0.7-1.05)	0.544226	Wald	Linear
Eubacterium rectale	Renal	-0.148674	0.10488	0.86 (95% CI, 0.7-1.06)	0.575214	Wald	Linear
Oscillibacter sp 57 20	Renal	-0.150845	0.107251	0.86 (95% CI, 0.7-1.06)	0.575214	Wald	Linear
Asaccharobacter celatus	Renal	-0.152452	0.108424	0.86 (95% CI, 0.69-1.06)	0.575214	Wald	Linear
Blautia sp CAG 257	Renal	0.143915	0.103205	1.15 (95% CI, 0.94-1.41)	0.575214	Wald	Linear
Actinomyces odontolyticus	Renal	-0.175369	0.129327	0.84 (95% CI, 0.65-1.08)	0.602156	Wald	Linear
Bifidobacterium longum	Renal	-0.138508	0.103581	0.87 (95% CI, 0.71-1.07)	0.608183	Wald	Linear
Odoribacter splanchnicus	Renal	0.144389	0.109574	1.16 (95% CI, 0.93-1.43)	0.615133	Wald	Linear
Paraprevotella clara	Renal	-0.169974	0.131184	0.84 (95% CI, 0.65-1.09)	0.62514	Wald	Linear
Anaerostipes hadrus	Renal	-0.142447	0.111688	0.87 (95% CI, 0.7-1.08)	0.629617	Wald	Linear
Lachnospira pectinoschiza	Renal	-0.157817	0.125621	0.85 (95% CI, 0.67-1.09)	0.629617	Wald	Linear
Erysipelatoclostridium ramosum	Renal	0.115343	0.0937921	1.12 (95% CI, 0.93-1.35)	0.629617	Wald	Linear
Ruthenibacterium lactatiformans	Renal	0.166157	0.135891	1.18 (95% CI, 0.9-1.54)	0.629617	Wald	Linear
Klebsiella quasipneumoniae	Renal	0.108439	0.0900133	1.11 (95% CI, 0.93-1.33)	0.629617	Wald	Linear
Akkermansia muciniphila	Renal	0.128598	0.109109	1.14 (95% CI, 0.92-1.41)	0.629617	Wald	Linear
Veillonella atypica	Renal	-0.140432	0.120144	0.87 (95% CI, 0.69-1.1)	0.629617	Wald	Linear
Streptococcus salivarius	Renal	-0.13039	0.111587	0.88 (95% CI, 0.71-1.09)	0.629617	Wald	Linear
Agathobaculum butyriciproducens	Renal	-0.126399	0.108445	0.88 (95% CI, 0.71-1.09)	0.629617	Wald	Linear
Coprococcus catus	Renal	-0.127909	0.110416	0.88 (95% CI, 0.71-1.09)	0.629617	Wald	Linear
Clostridium lavalense	Renal	0.123348	0.106784	1.13 (95% CI, 0.92-1.39)	0.629617	Wald	Linear
Dorea formicigenerans	Renal	0.117421	0.104316	1.12 (95% CI, 0.92-1.38)	0.629617	Wald	Linear
[Collinsella] massiliensis	Renal	-0.128739	0.114783	0.88 (95% CI, 0.7-1.1)	0.629617	Wald	Linear
Ruminococcus bicirculans	Renal	-0.116368	0.104217	0.89 (95% CI, 0.73-1.09)	0.629617	Wald	Linear
Haemophilus parainfluenzae	Renal	-0.14416	0.129913	0.87 (95% CI, 0.67-1.12)	0.629617	Wald	Linear
Pseudoflavonifractor sp An184	Renal	0.117437	0.106004	1.12 (95% CI, 0.91-1.38)	0.629617	Wald	Linear
Alistipes finegoldii	Renal	0.136517	0.128843	1.15 (95% CI, 0.89-1.48)	0.668812	Wald	Linear
Klebsiella variicola	Renal	0.0924185	0.0899646	1.1 (95% CI, 0.92-1.31)	0.692015	Wald	Linear
Bacteroides vulgatus	Renal	-0.105903	0.106022	0.9 (95% CI, 0.73-1.11)	0.711383	Wald	Linear
Bacteroides caccae	Renal	-0.104212	0.107774	0.9 (95% CI, 0.73-1.11)	0.73489	Wald	Linear
Clostridium sp CAG 58	Renal	-0.103809	0.111945	0.9 (95% CI, 0.72-1.12)	0.754641	Wald	Linear
Lactobacillus fermentum	Renal	0.0850078	0.0924665	1.09 (95% CI, 0.91-1.31)	0.754641	Wald	Linear
Oscillibacter sp CAG 241	Renal	-0.0970941	0.106922	0.91 (95% CI, 0.74-1.12)	0.754641	Wald	Linear
Firmicutes bacterium CAG 94	Renal	0.0968935	0.106725	1.1 (95% CI, 0.89-1.36)	0.754641	Wald	Linear
Coprobacter fastidiosus	Renal	0.0897602	0.102003	1.09 (95% CI, 0.9-1.34)	0.774215	Wald	Linear
Actinomyces sp ICM47	Renal	-0.10973	0.127157	0.9 (95% CI, 0.7-1.15)	0.781883	Wald	Linear
Clostridium citroniae	Renal	0.0887178	0.108898	1.09 (95% CI, 0.88-1.35)	0.814231	Wald	Linear
Eubacterium ventriosum	Renal	-0.0953101	0.117447	0.91 (95% CI, 0.72-1.14)	0.814231	Wald	Linear
Desulfovibrio piger	Renal	-0.0919548	0.115927	0.91 (95% CI, 0.73-1.14)	0.814231	Wald	Linear
Collinsella stercoris	Renal	-0.0858411	0.10834	0.92 (95% CI, 0.74-1.13)	0.814231	Wald	Linear
Eubacterium sp CAG 180	Renal	-0.0828995	0.105753	0.92 (95% CI, 0.75-1.13)	0.814231	Wald	Linear
Eubacterium siraeum	Renal	0.0821482	0.106802	1.09 (95% CI, 0.88-1.34)	0.819649	Wald	Linear
Roseburia hominis	Renal	-0.0819204	0.10818	0.92 (95% CI, 0.75-1.14)	0.821316	Wald	Linear
Bacteroides intestinalis	Renal	-0.0793777	0.106093	0.92 (95% CI, 0.75-1.14)	0.821316	Wald	Linear
Bilophila wadsworthia	Renal	-0.077237	0.10872	0.93 (95% CI, 0.75-1.15)	0.849847	Wald	Linear
Bacteroides fragilis	Renal	-0.0753103	0.112169	0.93 (95% CI, 0.74-1.16)	0.849847	Wald	Linear
Ruminococcus bromii	Renal	0.0680298	0.102042	1.07 (95% CI, 0.88-1.31)	0.849847	Wald	Linear
Enorma massiliensis	Renal	-0.069347	0.107942	0.93 (95% CI, 0.76-1.15)	0.849847	Wald	Linear
Bacteroides thetaiotaomicron	Renal	-0.0684232	0.10737	0.93 (95% CI, 0.76-1.15)	0.849847	Wald	Linear
Bacteroides sp CAG 144	Renal	0.0601584	0.0987887	1.06 (95% CI, 0.88-1.29)	0.849847	Wald	Linear
Streptococcus thermophilus	Renal	0.0637293	0.106254	1.07 (95% CI, 0.87-1.31)	0.849847	Wald	Linear
Dialister invisus	Renal	-0.0653549	0.110892	0.94 (95% CI, 0.75-1.16)	0.849847	Wald	Linear
Klebsiella pneumoniae	Renal	0.0572424	0.0975122	1.06 (95% CI, 0.87-1.28)	0.849847	Wald	Linear
Phascolarctobacterium succinatutens	Renal	-0.0676098	0.115538	0.93 (95% CI, 0.75-1.17)	0.849847	Wald	Linear
Flavonifractor plautii	Renal	0.0623739	0.106762	1.06 (95% CI, 0.86-1.31)	0.849847	Wald	Linear
Coprococcus eutactus	Renal	-0.0622932	0.108645	0.94 (95% CI, 0.76-1.16)	0.849847	Wald	Linear
Blautia wexlerae	Renal	-0.0611266	0.107173	0.94 (95% CI, 0.76-1.16)	0.849847	Wald	Linear
Bacteroides massiliensis	Renal	-0.0676955	0.119144	0.93 (95% CI, 0.74-1.18)	0.849847	Wald	Linear
Ruminococcus lactaris	Renal	0.0573814	0.103255	1.06 (95% CI, 0.87-1.3)	0.849847	Wald	Linear
Barnesiella intestinihominis	Renal	-0.0604123	0.108771	0.94 (95% CI, 0.76-1.17)	0.849847	Wald	Linear
Alistipes putredinis	Renal	0.0653263	0.118504	1.07 (95% CI, 0.85-1.35)	0.849847	Wald	Linear
Eubacterium sp CAG 38	Renal	0.0569809	0.10364	1.06 (95% CI, 0.86-1.3)	0.849847	Wald	Linear
Eubacterium ramulus	Renal	0.0603407	0.110391	1.06 (95% CI, 0.86-1.32)	0.849847	Wald	Linear
Bacteroides eggerthii	Renal	0.0517718	0.0984494	1.05 (95% CI, 0.87-1.28)	0.856177	Wald	Linear
Bifidobacterium dentium	Renal	-0.0547964	0.105961	0.95 (95% CI, 0.77-1.17)	0.856177	Wald	Linear
Parabacteroides distasonis	Renal	0.060605	0.117897	1.06 (95% CI, 0.84-1.34)	0.856177	Wald	Linear
Bacteroides cellulosilyticus	Renal	-0.0503619	0.105298	0.95 (95% CI, 0.77-1.17)	0.877049	Wald	Linear
Lachnoclostridium sp An14	Renal	0.0529445	0.111355	1.05 (95% CI, 0.85-1.31)	0.877049	Wald	Linear
Alistipes indistinctus	Renal	0.0457624	0.105413	1.05 (95% CI, 0.85-1.29)	0.898318	Wald	Linear
Bifidobacterium adolescentis	Renal	-0.0460688	0.106945	0.95 (95% CI, 0.77-1.18)	0.898318	Wald	Linear
Escherichia coli	Renal	0.0457164	0.108115	1.05 (95% CI, 0.85-1.29)	0.898318	Wald	Linear
Alistipes onderdonkii	Renal	-0.0453318	0.108231	0.96 (95% CI, 0.77-1.18)	0.898318	Wald	Linear
Veillonella dispar	Renal	0.0440847	0.117951	1.05 (95% CI, 0.83-1.32)	0.923525	Wald	Linear
Bacteroides uniformis	Renal	0.0483166	0.131467	1.05 (95% CI, 0.81-1.36)	0.923525	Wald	Linear
Bacteroides clarus	Renal	-0.0376361	0.107493	0.96 (95% CI, 0.78-1.19)	0.923525	Wald	Linear
Lawsonibacter asaccharolyticus	Renal	0.0408201	0.118688	1.04 (95% CI, 0.83-1.31)	0.923525	Wald	Linear
Bifidobacterium bifidum	Renal	-0.035402	0.105759	0.97 (95% CI, 0.78-1.19)	0.923525	Wald	Linear
Intestinimonas butyriciproducens	Renal	0.0364151	0.109355	1.04 (95% CI, 0.84-1.28)	0.923525	Wald	Linear
Clostridium saccharolyticum	Renal	0.0354577	0.106903	1.04 (95% CI, 0.84-1.28)	0.923525	Wald	Linear
Collinsella aerofaciens	Renal	-0.0327955	0.107156	0.97 (95% CI, 0.78-1.19)	0.932678	Wald	Linear
Clostridium leptum	Renal	0.0335772	0.110245	1.03 (95% CI, 0.83-1.28)	0.932678	Wald	Linear
Parabacteroides merdae	Renal	0.0303489	0.10804	1.03 (95% CI, 0.83-1.27)	0.946625	Wald	Linear
Gordonibacter pamelaeae	Renal	0.0286184	0.107667	1.03 (95% CI, 0.83-1.27)	0.951122	Wald	Linear
Ruminococcaceae bacterium D5	Renal	0.0244972	0.100113	1.02 (95% CI, 0.84-1.25)	0.951122	Wald	Linear
Streptococcus parasanguinis	Renal	-0.0261359	0.109497	0.97 (95% CI, 0.79-1.21)	0.951122	Wald	Linear
Alistipes inops	Renal	-0.024744	0.106489	0.98 (95% CI, 0.79-1.2)	0.951122	Wald	Linear
Phascolarctobacterium faecium	Renal	-0.0235231	0.104931	0.98 (95% CI, 0.8-1.2)	0.951122	Wald	Linear
Bacteroides dorei	Renal	-0.0250381	0.111905	0.98 (95% CI, 0.78-1.21)	0.951122	Wald	Linear
Parasutterella excrementihominis	Renal	0.0211014	0.105298	1.02 (95% CI, 0.83-1.26)	0.964268	Wald	Linear
Pseudoflavonifractor capillosus	Renal	-0.0224828	0.118726	0.98 (95% CI, 0.77-1.23)	0.96631	Wald	Linear
Flavonifractor sp An10	Renal	0.0191191	0.111376	1.02 (95% CI, 0.82-1.27)	0.969449	Wald	Linear
Anaerotruncus colihominis	Renal	0.0179017	0.107376	1.02 (95% CI, 0.82-1.26)	0.969449	Wald	Linear
Slackia isoflavoniconvertens	Renal	0.0171402	0.107391	1.02 (95% CI, 0.82-1.26)	0.969449	Wald	Linear
Bacteroides xylanisolvens	Renal	-0.0150223	0.10888	0.99 (95% CI, 0.8-1.22)	0.9726	Wald	Linear
Proteobacteria bacterium CAG 139	Renal	0.014042	0.106202	1.01 (95% CI, 0.82-1.25)	0.9726	Wald	Linear
Roseburia faecis	Renal	0.0132277	0.108241	1.01 (95% CI, 0.82-1.25)	0.9726	Wald	Linear
Holdemania filiformis	Renal	-0.0118703	0.108624	0.99 (95% CI, 0.8-1.22)	0.9726	Wald	Linear
Firmicutes bacterium CAG 110	Renal	-0.011047	0.103536	0.99 (95% CI, 0.81-1.21)	0.9726	Wald	Linear
Paraprevotella xylaniphila	Renal	0.0113299	0.109269	1.01 (95% CI, 0.82-1.25)	0.9726	Wald	Linear
Bacteroides ovatus	Renal	0.0082223	0.108056	1.01 (95% CI, 0.82-1.25)	0.981846	Wald	Linear
Bacteroides salyersiae	Renal	0.0072132	0.0959352	1.01 (95% CI, 0.83-1.22)	0.981846	Wald	Linear
Blautia obeum	Renal	-0.00562654	0.109068	0.99 (95% CI, 0.8-1.23)	0.99411	Wald	Linear
Clostridium sp CAG 242	Renal	0.0031759	0.100326	1 (95% CI, 0.82-1.22)	0.99786	Wald	Linear
Bacteroides stercoris	Renal	-0.00258841	0.112709	1 (95% CI, 0.8-1.24)	0.99786	Wald	Linear
Anaeromassilibacillus sp An250	Renal	0.0022045	0.107942	1 (95% CI, 0.81-1.24)	0.99786	Wald	Linear
Collinsella intestinalis	Renal	-0.0010664	0.104379	1 (95% CI, 0.81-1.23)	0.998933	Wald	Linear
Harryflintia acetispora	Renal	9.04605e-05	0.105356	1 (95% CI, 0.81-1.23)	0.999315	Wald	Linear

### Sheet: Sup. Table 8
Supplementary Table 8 - Species Cox Regression - All-cause mortality dysbiosis analysis
Species	Type	Coefficient	Coefficient SE	HR	P (adjusted)	Test Statistic	Association
Clostridium innocuum	low quartile vs. high quartile	0.800442	0.17145	2.23 (95% CI, 1.59-3.12)	0.000160675	Wald	Linear
Clostridium clostridioforme	low quartile vs. high quartile	0.635777	0.159242	1.89 (95% CI, 1.38-2.58)	0.00173235	Wald	Linear
Clostridium symbiosum	low quartile vs. high quartile	0.59593	0.159106	1.81 (95% CI, 1.33-2.48)	0.00318068	Wald	Linear
Clostridium bolteae	low quartile vs. high quartile	0.543046	0.162599	1.72 (95% CI, 1.25-2.37)	0.00926166	Wald	Linear
Veillonella parvula	low quartile vs. high quartile	0.530247	0.159314	1.7 (95% CI, 1.24-2.32)	0.00926166	Wald	Linear
Gemmiger formicilis	low quartile vs. high quartile	-0.534251	0.165041	0.59 (95% CI, 0.42-0.81)	0.0265511	Wald	Linear
Firmicutes bacterium CAG 83	low quartile vs. high quartile	-0.553754	0.171774	0.57 (95% CI, 0.41-0.8)	0.0265511	Wald	Linear
Eubacterium hallii	low quartile vs. high quartile	-0.627761	0.196786	0.53 (95% CI, 0.36-0.79)	0.0265511	Wald	Linear
Hungatella hathewayi	low quartile vs. high quartile	0.507579	0.161252	1.66 (95% CI, 1.21-2.28)	0.0129906	Wald	Linear
Lactobacillus fermentum	low quartile vs. high quartile	0.540943	0.172523	1.72 (95% CI, 1.22-2.41)	0.0129906	Wald	Linear
Faecalibacterium prausnitzii	low quartile vs. high quartile	-0.558668	0.183546	0.57 (95% CI, 0.4-0.82)	0.0327105	Wald	Linear
Adlercreutzia equolifaciens	low quartile vs. high quartile	-0.510094	0.173562	0.6 (95% CI, 0.43-0.84)	0.0368821	Wald	Linear
Fusicatenibacter saccharivorans	low quartile vs. high quartile	-0.494418	0.179798	0.61 (95% CI, 0.43-0.87)	0.0525646	Wald	Linear
Dorea longicatena	low quartile vs. high quartile	-0.450851	0.16807	0.64 (95% CI, 0.46-0.89)	0.0525646	Wald	Linear
Prevotella copri	low quartile vs. high quartile	-0.760895	0.291105	0.47 (95% CI, 0.26-0.83)	0.0525646	Wald	Linear
Collinsella aerofaciens	low quartile vs. high quartile	-0.439513	0.16849	0.64 (95% CI, 0.46-0.9)	0.0525646	Wald	Linear
Asaccharobacter celatus	low quartile vs. high quartile	-0.442269	0.172133	0.64 (95% CI, 0.46-0.9)	0.0525646	Wald	Linear
Collinsella stercoris	low quartile vs. high quartile	-0.465526	0.18151	0.63 (95% CI, 0.44-0.9)	0.0525646	Wald	Linear
Coprococcus comes	low quartile vs. high quartile	-0.418223	0.167059	0.66 (95% CI, 0.47-0.91)	0.0573964	Wald	Linear
Coprococcus catus	low quartile vs. high quartile	-0.447752	0.182102	0.64 (95% CI, 0.45-0.91)	0.0583985	Wald	Linear
Ruminococcus gnavus	low quartile vs. high quartile	0.393399	0.160079	1.48 (95% CI, 1.08-2.03)	0.0867142	Wald	Linear
Oscillibacter sp 57 20	low quartile vs. medium quartile	0.820528	0.334899	2.27 (95% CI, 1.18-4.38)	0.691663	Wald	Linear
Bifidobacterium adolescentis	low quartile vs. high quartile	-0.445787	0.182538	0.64 (95% CI, 0.45-0.92)	0.0583985	Wald	Linear
Ruminococcaceae bacterium D16	low quartile vs. high quartile	0.411389	0.168666	1.51 (95% CI, 1.08-2.1)	0.0867142	Wald	Linear
Bacteroides caccae	low quartile vs. high quartile	-0.409509	0.169551	0.66 (95% CI, 0.48-0.93)	0.0587035	Wald	Linear
Roseburia inulinivorans	low quartile vs. high quartile	-0.396177	0.17185	0.67 (95% CI, 0.48-0.94)	0.0740118	Wald	Linear
Erysipelatoclostridium ramosum	low quartile vs. high quartile	0.431695	0.189418	1.54 (95% CI, 1.06-2.23)	0.120117	Wald	Linear
Bifidobacterium longum	low quartile vs. high quartile	-0.409165	0.182852	0.66 (95% CI, 0.46-0.95)	0.0831498	Wald	Linear
Anaerostipes hadrus	low quartile vs. medium quartile	-0.485549	0.218391	0.62 (95% CI, 0.4-0.94)	0.691663	Wald	Linear
Oscillibacter sp CAG 241	low quartile vs. high quartile	-0.372254	0.173802	0.69 (95% CI, 0.49-0.97)	0.100201	Wald	Linear
Veillonella atypica	low quartile vs. high quartile	0.341623	0.161772	1.41 (95% CI, 1.02-1.93)	0.167225	Wald	Linear
Bacteroides dorei	low quartile vs. medium quartile	-0.432767	0.210582	0.65 (95% CI, 0.43-0.98)	0.691663	Wald	Linear
Bifidobacterium bifidum	medium quartile vs. high quartile	-0.55516	0.27385	0.57 (95% CI, 0.34-0.98)	0.583923	Wald	Linear
Blautia sp CAG 257	low quartile vs. high quartile	0.389834	0.205044	1.48 (95% CI, 0.99-2.21)	0.245451	Wald	Linear
Lactobacillus delbrueckii	low quartile vs. high quartile	0.368614	0.196462	1.45 (95% CI, 0.98-2.12)	0.245451	Wald	Linear
Alistipes putredinis	low quartile vs. medium quartile	0.522145	0.279752	1.69 (95% CI, 0.97-2.92)	0.691663	Wald	Linear
Eisenbergiella massiliensis	low quartile vs. high quartile	0.339016	0.18361	1.4 (95% CI, 0.98-2.01)	0.245451	Wald	Linear
Dialister invisus	low quartile vs. high quartile	-0.353811	0.193905	0.7 (95% CI, 0.48-1.03)	0.200574	Wald	Linear
Prevotella copri	low quartile vs. medium quartile	-0.301128	0.166945	0.74 (95% CI, 0.53-1.03)	0.691663	Wald	Linear
Barnesiella intestinihominis	low quartile vs. high quartile	-0.287234	0.161714	0.75 (95% CI, 0.55-1.03)	0.210256	Wald	Linear
Clostridium saccharolyticum	low quartile vs. high quartile	0.282257	0.161789	1.33 (95% CI, 0.97-1.82)	0.252249	Wald	Linear
Anaerostipes hadrus	low quartile vs. high quartile	-0.314961	0.18079	0.73 (95% CI, 0.51-1.04)	0.210256	Wald	Linear
Escherichia coli	low quartile vs. high quartile	0.381236	0.219632	1.46 (95% CI, 0.95-2.25)	0.210256	Wald	Linear
Clostridium asparagiforme	low quartile vs. high quartile	0.302938	0.174574	1.35 (95% CI, 0.96-1.91)	0.252249	Wald	Linear
Desulfovibrio piger	medium quartile vs. high quartile	-0.400108	0.234972	0.67 (95% CI, 0.42-1.06)	0.583923	Wald	Linear
Collinsella massiliensis	low quartile vs. high quartile	-0.301838	0.178571	0.74 (95% CI, 0.52-1.05)	0.252249	Wald	Linear
Veillonella dispar	low quartile vs. high quartile	0.297076	0.176715	1.35 (95% CI, 0.95-1.9)	0.252249	Wald	Linear
Enorma massiliensis	low quartile vs. high quartile	-0.36399	0.217907	0.69 (95% CI, 0.45-1.07)	0.252249	Wald	Linear
Eggerthella lenta	low quartile vs. high quartile	0.278583	0.166952	1.32 (95% CI, 0.95-1.83)	0.252249	Wald	Linear
Streptococcus parasanguinis	low quartile vs. high quartile	0.268493	0.164087	1.31 (95% CI, 0.95-1.8)	0.254911	Wald	Linear
Fusicatenibacter saccharivorans	low quartile vs. medium quartile	-0.354985	0.218682	0.7 (95% CI, 0.46-1.08)	0.691663	Wald	Linear
Bifidobacterium dentium	low quartile vs. high quartile	-0.304704	0.188402	0.74 (95% CI, 0.51-1.07)	0.254911	Wald	Linear
Blautia obeum	low quartile vs. medium quartile	-0.486963	0.306074	0.61 (95% CI, 0.34-1.12)	0.691663	Wald	Linear
Actinomyces sp ICM47	low quartile vs. high quartile	-0.34278	0.222234	0.71 (95% CI, 0.46-1.1)	0.283363	Wald	Linear
Lawsonibacter asaccharolyticus	low quartile vs. medium quartile	-0.348267	0.228742	0.71 (95% CI, 0.45-1.11)	0.691663	Wald	Linear
Bilophila wadsworthia	low quartile vs. high quartile	-0.255213	0.168275	0.77 (95% CI, 0.56-1.08)	0.307984	Wald	Linear
Clostridium sp CAG 58	low quartile vs. high quartile	-0.254504	0.167881	0.78 (95% CI, 0.56-1.08)	0.286034	Wald	Linear
Oscillibacter sp 57 20	low quartile vs. high quartile	-0.248013	0.164652	0.78 (95% CI, 0.57-1.08)	0.307984	Wald	Linear
Bacteroides uniformis	low quartile vs. medium quartile	-0.364561	0.242408	0.69 (95% CI, 0.43-1.12)	0.691663	Wald	Linear
Bacteroides ovatus	low quartile vs. medium quartile	-0.313915	0.209617	0.73 (95% CI, 0.48-1.1)	0.691663	Wald	Linear
Adlercreutzia equolifaciens	low quartile vs. medium quartile	-0.547544	0.367139	0.58 (95% CI, 0.28-1.19)	0.691663	Wald	Linear
Anaerotignum lactatifermentans	low quartile vs. high quartile	0.265557	0.180062	1.3 (95% CI, 0.92-1.86)	0.297359	Wald	Linear
Clostridium sp CAG 167	medium quartile vs. high quartile	-0.392745	0.272624	0.68 (95% CI, 0.4-1.15)	0.583923	Wald	Linear
Eubacterium sp CAG 38	medium quartile vs. high quartile	0.231886	0.162987	1.26 (95% CI, 0.92-1.74)	0.583923	Wald	Linear
Paraprevotella clara	medium quartile vs. high quartile	-0.365728	0.257856	0.69 (95% CI, 0.42-1.15)	0.583923	Wald	Linear
Agathobaculum butyriciproducens	low quartile vs. high quartile	-0.226122	0.161999	0.8 (95% CI, 0.58-1.1)	0.364601	Wald	Linear
Faecalibacterium prausnitzii	low quartile vs. medium quartile	-0.305148	0.223227	0.74 (95% CI, 0.48-1.14)	0.742461	Wald	Linear
Bacteroides xylanisolvens	medium quartile vs. high quartile	-0.23292	0.170469	0.79 (95% CI, 0.57-1.11)	0.583923	Wald	Linear
Lachnoclostridium sp An14	low quartile vs. high quartile	0.31776	0.234553	1.37 (95% CI, 0.87-2.18)	0.357744	Wald	Linear
Bacteroides fragilis	low quartile vs. medium quartile	-0.359917	0.276478	0.7 (95% CI, 0.41-1.2)	0.742461	Wald	Linear
Bifidobacterium breve	low quartile vs. high quartile	0.292024	0.230401	1.34 (95% CI, 0.85-2.1)	0.385404	Wald	Linear
Bacteroides thetaiotaomicron	low quartile vs. high quartile	-0.220512	0.174103	0.8 (95% CI, 0.57-1.13)	0.442211	Wald	Linear
Eubacterium ventriosum	low quartile vs. high quartile	-0.273136	0.217895	0.76 (95% CI, 0.5-1.17)	0.385404	Wald	Linear
Clostridium lavalense	low quartile vs. high quartile	0.200236	0.160042	1.22 (95% CI, 0.89-1.67)	0.385404	Wald	Linear
Roseburia intestinalis	low quartile vs. medium quartile	-0.232702	0.188483	0.79 (95% CI, 0.55-1.15)	0.742461	Wald	Linear
Phascolarctobacterium succinatutens	medium quartile vs. high quartile	-0.290859	0.239398	0.75 (95% CI, 0.47-1.2)	0.583923	Wald	Linear
Coprococcus eutactus	medium quartile vs. high quartile	-0.329924	0.271859	0.72 (95% CI, 0.42-1.22)	0.583923	Wald	Linear
Firmicutes bacterium CAG 83	low quartile vs. medium quartile	-0.286549	0.237202	0.75 (95% CI, 0.47-1.2)	0.742461	Wald	Linear
Asaccharobacter celatus	low quartile vs. medium quartile	-0.367479	0.306334	0.69 (95% CI, 0.38-1.26)	0.742461	Wald	Linear
Firmicutes bacterium CAG 110	medium quartile vs. high quartile	-0.246989	0.206904	0.78 (95% CI, 0.52-1.17)	0.583923	Wald	Linear
Anaerotruncus colihominis	low quartile vs. high quartile	0.191159	0.160182	1.21 (95% CI, 0.88-1.66)	0.411134	Wald	Linear
Dorea longicatena	low quartile vs. medium quartile	-0.354473	0.297173	0.7 (95% CI, 0.39-1.26)	0.742461	Wald	Linear
Butyricimonas virosa	medium quartile vs. high quartile	0.200557	0.168865	1.22 (95% CI, 0.88-1.7)	0.583923	Wald	Linear
Eubacterium rectale	low quartile vs. medium quartile	-0.298024	0.252912	0.74 (95% CI, 0.45-1.22)	0.742461	Wald	Linear
Eubacterium rectale	low quartile vs. high quartile	-0.19984	0.171416	0.82 (95% CI, 0.59-1.15)	0.487422	Wald	Linear
Actinomyces odontolyticus	low quartile vs. high quartile	-0.198191	0.172153	0.82 (95% CI, 0.59-1.15)	0.426787	Wald	Linear
Alistipes finegoldii	low quartile vs. high quartile	-0.205945	0.179657	0.81 (95% CI, 0.57-1.16)	0.487422	Wald	Linear
Bacteroides fragilis	low quartile vs. high quartile	0.194025	0.169527	1.21 (95% CI, 0.87-1.69)	0.487422	Wald	Linear
Bacteroides massiliensis	medium quartile vs. high quartile	-0.240093	0.211781	0.79 (95% CI, 0.52-1.19)	0.583923	Wald	Linear
Pseudoflavonifractor sp An184	low quartile vs. high quartile	0.181633	0.167311	1.2 (95% CI, 0.86-1.66)	0.459869	Wald	Linear
Bacteroides cellulosilyticus	low quartile vs. high quartile	-0.188768	0.180412	0.83 (95% CI, 0.58-1.18)	0.544779	Wald	Linear
Collinsella intestinalis	low quartile vs. high quartile	-0.213176	0.205838	0.81 (95% CI, 0.54-1.21)	0.482406	Wald	Linear
Gemmiger formicilis	low quartile vs. medium quartile	-0.33108	0.321275	0.72 (95% CI, 0.38-1.35)	0.850096	Wald	Linear
Gordonibacter pamelaeae	low quartile vs. high quartile	-0.202696	0.199423	0.82 (95% CI, 0.55-1.21)	0.544779	Wald	Linear
Clostridium sp CAG 242	low quartile vs. high quartile	0.206273	0.205239	1.23 (95% CI, 0.82-1.84)	0.490839	Wald	Linear
Roseburia inulinivorans	low quartile vs. medium quartile	-0.231317	0.231131	0.79 (95% CI, 0.5-1.25)	0.850096	Wald	Linear
Roseburia hominis	low quartile vs. high quartile	-0.169763	0.169732	0.84 (95% CI, 0.61-1.18)	0.544779	Wald	Linear
Blautia obeum	low quartile vs. high quartile	-0.170617	0.171934	0.84 (95% CI, 0.6-1.18)	0.544779	Wald	Linear
Bacteroides eggerthii	medium quartile vs. high quartile	0.189786	0.191502	1.21 (95% CI, 0.83-1.76)	0.67014	Wald	Linear
Coprococcus comes	low quartile vs. medium quartile	-0.303334	0.319601	0.74 (95% CI, 0.39-1.38)	0.850096	Wald	Linear
Eubacterium eligens	low quartile vs. high quartile	-0.173133	0.183975	0.84 (95% CI, 0.59-1.21)	0.570983	Wald	Linear
Paraprevotella xylaniphila	medium quartile vs. high quartile	-0.174976	0.186759	0.84 (95% CI, 0.58-1.21)	0.670781	Wald	Linear
Lawsonibacter asaccharolyticus	low quartile vs. high quartile	-0.189088	0.206688	0.83 (95% CI, 0.55-1.24)	0.576435	Wald	Linear
Ruminococcus bicirculans	low quartile vs. medium quartile	0.182245	0.200716	1.2 (95% CI, 0.81-1.78)	0.850096	Wald	Linear
Alistipes finegoldii	low quartile vs. medium quartile	-0.205199	0.234718	0.81 (95% CI, 0.51-1.29)	0.850096	Wald	Linear
Eubacterium eligens	low quartile vs. medium quartile	0.18323	0.209686	1.2 (95% CI, 0.8-1.81)	0.850096	Wald	Linear
Parabacteroides merdae	low quartile vs. high quartile	-0.13903	0.165093	0.87 (95% CI, 0.63-1.2)	0.611585	Wald	Linear
Eubacterium hallii	low quartile vs. medium quartile	-0.214479	0.254996	0.81 (95% CI, 0.49-1.33)	0.850096	Wald	Linear
Haemophilus parainfluenzae	low quartile vs. high quartile	-0.168046	0.200396	0.85 (95% CI, 0.57-1.25)	0.608305	Wald	Linear
Roseburia faecis	low quartile vs. high quartile	0.137885	0.16526	1.15 (95% CI, 0.83-1.59)	0.611585	Wald	Linear
Dorea formicigenerans	low quartile vs. medium quartile	0.251352	0.306524	1.29 (95% CI, 0.71-2.34)	0.850096	Wald	Linear
Gordonibacter pamelaeae	low quartile vs. medium quartile	0.154345	0.189785	1.17 (95% CI, 0.8-1.69)	0.850096	Wald	Linear
Bacteroides vulgatus	low quartile vs. medium quartile	-0.174359	0.218579	0.84 (95% CI, 0.55-1.29)	0.850096	Wald	Linear
Firmicutes bacterium CAG 94	low quartile vs. high quartile	0.11857	0.158687	1.13 (95% CI, 0.82-1.54)	0.669781	Wald	Linear
Slackia isoflavoniconvertens	medium quartile vs. high quartile	-0.137353	0.185498	0.87 (95% CI, 0.61-1.25)	0.776184	Wald	Linear
Bacteroides thetaiotaomicron	low quartile vs. medium quartile	-0.165564	0.224734	0.85 (95% CI, 0.55-1.32)	0.865336	Wald	Linear
Eubacterium siraeum	medium quartile vs. high quartile	-0.123946	0.16991	0.88 (95% CI, 0.63-1.23)	0.776184	Wald	Linear
Alistipes putredinis	low quartile vs. high quartile	-0.1204	0.169029	0.89 (95% CI, 0.64-1.23)	0.664777	Wald	Linear
Bacteroides vulgatus	low quartile vs. high quartile	-0.125096	0.176203	0.88 (95% CI, 0.62-1.25)	0.664777	Wald	Linear
Roseburia intestinalis	low quartile vs. high quartile	-0.137356	0.197214	0.87 (95% CI, 0.59-1.28)	0.664777	Wald	Linear
Parabacteroides distasonis	low quartile vs. medium quartile	-0.218251	0.314392	0.8 (95% CI, 0.43-1.49)	0.865336	Wald	Linear
Ruminococcus bicirculans	low quartile vs. high quartile	-0.125443	0.182903	0.88 (95% CI, 0.62-1.26)	0.664777	Wald	Linear
Flavonifractor sp An10	low quartile vs. high quartile	-0.184265	0.271508	0.83 (95% CI, 0.49-1.42)	0.697349	Wald	Linear
Odoribacter splanchnicus	low quartile vs. high quartile	0.109082	0.161192	1.12 (95% CI, 0.81-1.53)	0.664777	Wald	Linear
Clostridium citroniae	low quartile vs. high quartile	0.115774	0.171642	1.12 (95% CI, 0.8-1.57)	0.697349	Wald	Linear
Ruthenibacterium lactatiformans	low quartile vs. medium quartile	-0.138557	0.205704	0.87 (95% CI, 0.58-1.3)	0.865336	Wald	Linear
Lachnospira pectinoschiza	medium quartile vs. high quartile	-0.128569	0.19816	0.88 (95% CI, 0.6-1.3)	0.781506	Wald	Linear
Coprococcus catus	low quartile vs. medium quartile	-0.205048	0.31687	0.81 (95% CI, 0.44-1.52)	0.865336	Wald	Linear
Dialister invisus	low quartile vs. medium quartile	0.183724	0.293489	1.2 (95% CI, 0.68-2.14)	0.865336	Wald	Linear
Alistipes inops	medium quartile vs. high quartile	-0.107273	0.171408	0.9 (95% CI, 0.64-1.26)	0.781506	Wald	Linear
Flavonifractor plautii	low quartile vs. high quartile	0.205926	0.333322	1.23 (95% CI, 0.64-2.36)	0.698969	Wald	Linear
Blautia wexlerae	low quartile vs. medium quartile	0.113296	0.184859	1.12 (95% CI, 0.78-1.61)	0.865336	Wald	Linear
Alistipes onderdonkii	low quartile vs. high quartile	0.117501	0.198253	1.12 (95% CI, 0.76-1.66)	0.740025	Wald	Linear
Streptococcus thermophilus	low quartile vs. high quartile	0.101234	0.17518	1.11 (95% CI, 0.78-1.56)	0.740025	Wald	Linear
Harryflintia acetispora	low quartile vs. high quartile	0.0945322	0.167973	1.1 (95% CI, 0.79-1.53)	0.740025	Wald	Linear
Bacteroides caccae	low quartile vs. medium quartile	-0.21903	0.391242	0.8 (95% CI, 0.37-1.73)	0.865336	Wald	Linear
Proteobacteria bacterium CAG 139	low quartile vs. medium quartile	-0.323674	0.58813	0.72 (95% CI, 0.23-2.29)	0.865336	Wald	Linear
Bacteroides dorei	low quartile vs. high quartile	-0.10128	0.185034	0.9 (95% CI, 0.63-1.3)	0.732401	Wald	Linear
Klebsiella quasipneumoniae	low quartile vs. high quartile	0.115122	0.211619	1.12 (95% CI, 0.74-1.7)	0.740025	Wald	Linear
Parasutterella excrementihominis	low quartile vs. high quartile	-0.0896798	0.165779	0.91 (95% CI, 0.66-1.27)	0.732401	Wald	Linear
Ruminococcus torques	medium quartile vs. high quartile	0.086002	0.168954	1.09 (95% CI, 0.78-1.52)	0.848241	Wald	Linear
Pseudoflavonifractor capillosus	low quartile vs. high quartile	0.0926427	0.182292	1.1 (95% CI, 0.77-1.57)	0.75347	Wald	Linear
Bifidobacterium longum	low quartile vs. medium quartile	-0.0979982	0.20066	0.91 (95% CI, 0.61-1.34)	0.865336	Wald	Linear
Holdemania filiformis	low quartile vs. high quartile	0.0847369	0.177152	1.09 (95% CI, 0.77-1.54)	0.761774	Wald	Linear
Odoribacter splanchnicus	low quartile vs. medium quartile	0.343083	0.720298	1.41 (95% CI, 0.34-5.78)	0.865336	Wald	Linear
Roseburia hominis	low quartile vs. medium quartile	-0.122042	0.257025	0.89 (95% CI, 0.53-1.46)	0.865336	Wald	Linear
Bifidobacterium adolescentis	low quartile vs. medium quartile	0.149592	0.317719	1.16 (95% CI, 0.62-2.16)	0.865336	Wald	Linear
Eubacterium sp CAG 180	low quartile vs. medium quartile	0.13401	0.285283	1.14 (95% CI, 0.65-2)	0.865336	Wald	Linear
Collinsella aerofaciens	low quartile vs. medium quartile	0.124908	0.274677	1.13 (95% CI, 0.66-1.94)	0.865336	Wald	Linear
Akkermansia muciniphila	medium quartile vs. high quartile	-0.0726751	0.165225	0.93 (95% CI, 0.67-1.29)	0.868475	Wald	Linear
Eubacterium sp CAG 180	low quartile vs. high quartile	-0.0786347	0.179287	0.92 (95% CI, 0.65-1.31)	0.804639	Wald	Linear
Roseburia faecis	low quartile vs. medium quartile	-0.147444	0.339911	0.86 (95% CI, 0.44-1.68)	0.865336	Wald	Linear
Firmicutes bacterium CAG 145	low quartile vs. high quartile	0.0965433	0.226006	1.1 (95% CI, 0.71-1.72)	0.788234	Wald	Linear
Clostridium leptum	low quartile vs. high quartile	-0.0672142	0.167725	0.93 (95% CI, 0.67-1.3)	0.7934	Wald	Linear
Intestinimonas butyriciproducens	low quartile vs. high quartile	-0.0687397	0.188173	0.93 (95% CI, 0.65-1.35)	0.818277	Wald	Linear
Bacteroides ovatus	low quartile vs. high quartile	-0.0613134	0.178546	0.94 (95% CI, 0.66-1.33)	0.818277	Wald	Linear
Escherichia coli	low quartile vs. medium quartile	-0.0724314	0.211276	0.93 (95% CI, 0.61-1.41)	0.917435	Wald	Linear
Bacteroides cellulosilyticus	low quartile vs. medium quartile	0.096761	0.288381	1.1 (95% CI, 0.63-1.94)	0.917435	Wald	Linear
Parabacteroides distasonis	low quartile vs. high quartile	-0.0577804	0.175279	0.94 (95% CI, 0.67-1.33)	0.818277	Wald	Linear
Klebsiella pneumoniae	low quartile vs. high quartile	-0.0592358	0.184293	0.94 (95% CI, 0.66-1.35)	0.843366	Wald	Linear
Ruthenibacterium lactatiformans	low quartile vs. high quartile	0.0687501	0.214428	1.07 (95% CI, 0.7-1.63)	0.818277	Wald	Linear
Bacteroides uniformis	low quartile vs. high quartile	-0.0613263	0.191508	0.94 (95% CI, 0.65-1.37)	0.818277	Wald	Linear
Proteobacteria bacterium CAG 139	low quartile vs. high quartile	-0.0539305	0.176413	0.95 (95% CI, 0.67-1.34)	0.818277	Wald	Linear
Coprobacter fastidiosus	medium quartile vs. high quartile	0.0467882	0.182961	1.05 (95% CI, 0.73-1.5)	0.944149	Wald	Linear
Intestinimonas butyriciproducens	low quartile vs. medium quartile	0.0482733	0.194211	1.05 (95% CI, 0.72-1.54)	0.978417	Wald	Linear
Ruminococcus bromii	medium quartile vs. high quartile	-0.0392989	0.163019	0.96 (95% CI, 0.7-1.32)	0.944149	Wald	Linear
Dorea formicigenerans	low quartile vs. high quartile	-0.0404317	0.1761	0.96 (95% CI, 0.68-1.36)	0.860204	Wald	Linear
Alistipes shahii	low quartile vs. high quartile	0.0349767	0.162406	1.04 (95% CI, 0.75-1.42)	0.860204	Wald	Linear
Bacteroides sp CAG 144	medium quartile vs. high quartile	0.0540655	0.253104	1.06 (95% CI, 0.64-1.73)	0.944149	Wald	Linear
Anaeromassilibacillus sp An250	low quartile vs. medium quartile	-0.0485748	0.232556	0.95 (95% CI, 0.6-1.5)	0.983881	Wald	Linear
Oscillibacter sp CAG 241	low quartile vs. medium quartile	0.0455672	0.237093	1.05 (95% CI, 0.66-1.67)	0.983881	Wald	Linear
Rothia mucilaginosa	low quartile vs. high quartile	-0.0301134	0.161025	0.97 (95% CI, 0.71-1.33)	0.924317	Wald	Linear
Anaeromassilibacillus sp An250	low quartile vs. high quartile	0.0317828	0.171368	1.03 (95% CI, 0.74-1.44)	0.868371	Wald	Linear
Klebsiella variicola	low quartile vs. high quartile	0.0382166	0.208484	1.04 (95% CI, 0.69-1.56)	0.924317	Wald	Linear
Agathobaculum butyriciproducens	low quartile vs. medium quartile	-0.113018	0.717616	0.89 (95% CI, 0.22-3.65)	0.983881	Wald	Linear
Parabacteroides merdae	low quartile vs. medium quartile	-0.0462856	0.311373	0.95 (95% CI, 0.52-1.76)	0.983881	Wald	Linear
Phascolarctobacterium faecium	low quartile vs. high quartile	0.0215324	0.183043	1.02 (95% CI, 0.71-1.46)	0.960738	Wald	Linear
Ruminococcus lactaris	medium quartile vs. high quartile	0.0195032	0.169482	1.02 (95% CI, 0.73-1.42)	0.978971	Wald	Linear
Bilophila wadsworthia	low quartile vs. medium quartile	0.0297215	0.258622	1.03 (95% CI, 0.62-1.71)	0.983881	Wald	Linear
Barnesiella intestinihominis	low quartile vs. medium quartile	-0.0440527	0.425108	0.96 (95% CI, 0.42-2.2)	0.983881	Wald	Linear
Streptococcus salivarius	low quartile vs. high quartile	-0.012934	0.15859	0.99 (95% CI, 0.72-1.35)	0.965845	Wald	Linear
Flavonifractor plautii	low quartile vs. medium quartile	-0.0228088	0.292844	0.98 (95% CI, 0.55-1.74)	0.983881	Wald	Linear
Alistipes indistinctus	medium quartile vs. high quartile	-0.013107	0.173589	0.99 (95% CI, 0.7-1.39)	0.978971	Wald	Linear
Eubacterium ramulus	low quartile vs. high quartile	-0.0130166	0.198138	0.99 (95% CI, 0.67-1.46)	0.965845	Wald	Linear
Collinsella stercoris	low quartile vs. medium quartile	-0.0140728	0.218908	0.99 (95% CI, 0.64-1.51)	0.983881	Wald	Linear
Blautia wexlerae	low quartile vs. high quartile	-0.00656558	0.203356	0.99 (95% CI, 0.67-1.48)	0.974244	Wald	Linear
Alistipes shahii	low quartile vs. medium quartile	-0.0118653	0.424557	0.99 (95% CI, 0.43-2.27)	0.99105	Wald	Linear
Holdemanella biformis	low quartile vs. high quartile	-0.0059563	0.265138	0.99 (95% CI, 0.59-1.67)	0.982077	Wald	Linear
Bacteroides stercoris	medium quartile vs. high quartile	0.00275493	0.183131	1 (95% CI, 0.7-1.44)	0.987997	Wald	Linear
Parasutterella excrementihominis	low quartile vs. medium quartile	-16.0847	1433.88	#NUM!	0.99105	Wald	Linear

### Sheet: Sup. Table 9
Supplementary Table 9 - Species CoDaCoRe - All-cause mortality dysbiosis analysis
Species	Side
Bacteroides eggerthii	Numerator
Bacteroides fragilis	Numerator
Hungatella hathewayi	Numerator
Clostridium bolteae	Numerator
Clostridium clostridioforme	Numerator
Clostridium symbiosum	Numerator
Ruminococcaceae bacterium D16	Numerator
Escherichia coli	Numerator
Bifidobacterium adolescentis	Denominator
Bifidobacterium longum	Denominator
Adlercreutzia equolifaciens	Denominator
Asaccharobacter celatus	Denominator
Prevotella copri	Denominator
Eubacterium hallii	Denominator
Anaerostipes hadrus	Denominator
Coprococcus comes	Denominator
Dorea longicatena	Denominator
Fusicatenibacter saccharivorans	Denominator
Gemmiger formicilis	Denominator
